# A scalable platform for exon-skipping antisense oligonucleotide therapy development for inborn genetic diseases

**DOI:** 10.64898/2026.07.29.26359175

**Authors:** Logan Newton, Bushra Haque, David Cheerie, Chung Ting Tsoi, Conor Klamann, Rebecca Sakaki, Thomas Qu, Lauren Verhaeghe, Yijing Liang, Ryan M. Marks, Evgueni A. Ivakine, Ashish R. Deshwar, Gregory Costain

**Author notes:** **Address correspondence to**: Ashish Deshwar,; Gregory Costain. Equal contributions (Ashish R. Deshwar, Gregory Costain).

## Abstract

Antisense oligonucleotides (ASOs) are a versatile therapeutic modality for inborn genetic diseases. ASOs can induce skipping of “dispensable” exons containing disease-causing variants to rescue protein amount and function, but this approach has been studied for only a small number of genes. We developed a high-throughput *in silico* tool for assessing exon dispensability and designing exon-skipping ASO sequences. Parameters were optimized using known dispensable and in-frame indispensable exons. Across 72,644 exons of 5,057 disease genes, we identified thousands of new targets for exon-skipping ASOs (3.4% of exons with most stringent filters, 24.5% with less stringent filters) that collectively include 0.97%-15.6% of disease-causing variants in large-scale databases. To facilitate recognition of DNA variants potentially amenable to exon skipping as a therapeutic strategy, we established the HAWK-EYE database as a repository of exon dispensability predictions and corresponding *in silico*-optimized ASO sequences, available as an open-access web application (https://hawk-eye.research.sickkids.ca/). To illustrate translational utility, we experimentally validated a subset of the *in silico*-optimized ASO sequences that were generated for all Dispensable exons in the HAWK-EYE database, and showed that skipping a Dispensable exon in *SOX5* preserves protein function using *in vivo* and *in vitro* assays. This scalable platform approach to exon-skipping ASOs will accelerate identification and testing of amenable genetic variants.

## Supplementary Tables 1-9 for "A scalable platform for exon-skipping antisense oligonucleotide therapy development for inborn genetic diseases" (part 1 of 3)

### Sheet: Index
Index for supplementary tables
S1	5,098 genes comprising the Mendeliome with annotations from respective sources
S2	Genes of the Mendeliome unable to be assessed due to missing information
S3	Exons with literature-supported functional evidence used for optimization of in silico filtering parameters
S4	Exon-level inclusion, conservation, and GC content metrics with percentile-based thresholds across Mendeliome exons
S5	MANE Select transcript expression levels (TPM) across GTEx tissues and retina
S6	Pathogenic and likely pathogenic variants in Mendeliome exons across ClinVar, LOVD, and MSSNG
S7	Overlap between GEL disease subgroup-associated genes and genes containing dispensable exons
S8	ASO sequences and modifications
S9	Primer sequences and PCR conditions

### Sheet: S1_Mendeliome_Genes
Table S1: 5,098 genes comprising the Mendeliome with annotations from respective sources
#HGNC gene identifier	#Official gene symbol	#Associated gene-disease phenotype as reported in OMIM	#Associated gene-disease phenotype as reported in ClinGen	#Associated gene-disease phenotype as reported in GEL	#GEL panel(s) including the gene	#Mode(s) of inheritance of associated disease as reported in OMIM	#Mode(s) of inheritance of associated disease as reported in ClinGen	#Mode(s) of inheritance of associated disease as reported in GEL
HGNC_ID	Gene	OMIM_phenotype	ClinGen_phenotype	GEL_phenotype	GEL_panels	OMIM_MOI	ClinGen_MOI	GEL_MOI
HGNC:4053	ISG15	Immunodeficiency 38, 616126 (3), Autosomal recessive	Not in ClinGen	1. Immunodeficiency 38, 616126;idiopathic basal ganglia calcification;Defects with susceptibility to mycobacterial infection (MSMD);Susceptibility to mycobacteria, brain calcifications;Defects in Intrinsic and Innate Immunity; 2. Immunodeficiency 38, 616126;Defects with susceptibility to mycobacterial infection (MSMD);idiopathic basal ganglia calcification;Susceptibility to mycobacteria, brain calcifications;Defects in Intrinsic and Innate Immunity; 3. Immunodeficiency 38 616126	1. COVID-19 research; 2. Primary immunodeficiency or monogenic inflammatory bowel disease; 3. Structural basal ganglia disorders	AR	Not in ClinGen	1. BIALLELIC, autosomal or pseudoautosomal; 2. BIALLELIC, autosomal or pseudoautosomal; 3. BIALLELIC, autosomal or pseudoautosomal
HGNC:329	AGRN	Myasthenic syndrome, congenital, 8, with pre- and postsynaptic defects, 615120 (3), Autosomal recessive	1. congenital myasthenic syndrome 8	1. Fetal akinesia deformation sequence, MONDO:0008824; 2. Myasthenic syndrome, congenital, 8, with pre- and postsynaptic defects, OMIM:615120; 3. Myasthenic syndrome, congenital, 8, with pre- and postsynaptic defects, OMIM:615120; 4. Myasthenic syndrome, congenital, 8, with pre- and postsynaptic defects, OMIM:615120	1. Arthrogryposis; 2. Congenital myaesthenic syndrome; 3. Hypotonic infant; 4. Other rare neuromuscular disorders	AR	AR	1. BIALLELIC, autosomal or pseudoautosomal; 2. BIALLELIC, autosomal or pseudoautosomal; 3. BIALLELIC, autosomal or pseudoautosomal; 4. BIALLELIC, autosomal or pseudoautosomal
HGNC:17978	B3GALT6	Ehlers-Danlos syndrome, spondylodysplastic type, 2, 615349 (3), Autosomal recessive; Spondyloepimetaphyseal dysplasia with joint laxity, type 1, with or without fractures, 271640 (3), Autosomal recessive; Al-Gazali syndrome, 609465 (3), Autosomal recessive	1. B3GALT6-congenital disorder of glycosylation	1. Ehlers-Danlos syndrome, progeroid type, 2; 2. Spondyloepimetaphyseal dysplasia with joint laxity, type 1, with or without fractures, 271640; Ehlers-Danlos syndrome, progeroid type, 2, 615349; 3. SPONDYLOEPIMETAPHYSEAL DYSPLASIA WITH JOINT LAXITY, TYPE 1, WITH OR WITHOUT FRACTURES; SEMDJL1;Ehlers-Danlos syndrome, progeroid type, 2 615349; 4. Ehlers-Danlos syndrome, progeroid type, 2 615349;Spondyloepimetaphyseal dysplasia with joint laxity, type 1, with or without fractures 271640; 5. SPONDYLOEPIMETAPHYSEAL DYSPLASIA WITH JOINT LAXITY TYPE 1 271640;EHLERS-DANLOS SYNDROME 130070; 6. Ehlers-Danlos syndrome, spondylodysplastic type, 2, OMIM:615349;Spondyloepimetaphyseal dysplasia with joint laxity, type 1, with or without fractures, OMIM:271640; 7. SPONDYLOEPIMETAPHYSEAL DYSPLASIA WITH JOINT LAXITY TYPE 1;EHLERS-DANLOS SYNDROME; 8. Ehlers-Danlos syndrome, progeroid type, 2 615349;Spondyloepimetaphyseal dysplasia with joint laxity, type 1, with or without fractures 271640; 9. Ehlers-Danlos syndrome, progeroid type, 2; 10. Spondyloepimetaphyseal dysplasia with joint laxity, type 1, with or without fractures, 271640;Ehlers-Danlos syndrome, progeroid type, 2, 615349; 11. Spondyloepimetaphyseal dysplasia with joint laxity, type 1, with or without fractures, 271640; Ehlers-Danlos syndrome, progeroid type, 2, 615349; 12. Ehlers-Danlos syndrome, progeroid type, 2; 13. Disproportionate Short Stature; 14. Ehlers-Danlos syndrome, progeroid type, 2; 15. Ehlers-Danlos syndrome, progeroid type, 2 615349;Spondyloepimetaphyseal dysplasia with joint laxity, type 1, with or without fractures 271640; 16. SPONDYLOEPIMETAPHYSEAL DYSPLASIA WITH JOINT LAXITY TYPE 1 271640;EHLERS-DANLOS SYNDROME 130070; 17. Spondyloepimetaphyseal dysplasia with joint laxity, type 1, with or without fractures, 271640; Ehlers-Danlos syndrome, progeroid type, 2, 615349; 18. SPONDYLOEPIMETAPHYSEAL DYSPLASIA WITH JOINT LAXITY, TYPE 1, WITH OR WITHOUT FRACTURES; SEMDJL1;Ehlers-Danlos syndrome, progeroid type, 2 615349; 19. Ehlers-Danlos syndrome, progeroid type, 2 615349;Spondyloepimetaphyseal dysplasia with joint laxity, type 1, with or without fractures 271640; 20. Ehlers-Danlos syndrome, progeroid type, 2; 21. Ehlers-Danlos syndrome, progeroid type, 2	1. Childhood onset leukodystrophy; 2. Childhood onset leukodystrophy; 3. Clefting; 4. Congenital disorders of glycosylation; 5. DDG2P; 6. Ehlers Danlos syndrome with a likely monogenic cause; 7. Fetal anomalies; 8. Hereditary ataxia and cerebellar anomalies - childhood onset; 9. Hypotonic infant; 10. Hypotonic infant; 11. Intellectual disability; 12. Likely inborn error of metabolism; 13. Osteogenesis imperfecta; 14. Paediatric disorders; 15. Paediatric disorders; 16. Paediatric disorders; 17. Paediatric disorders; 18. Paediatric disorders; 19. Skeletal dysplasia; 20. Undiagnosed metabolic disorders; 21. Unexplained death in infancy and sudden unexplained death in childhood	AR	AR	1. BIALLELIC, autosomal or pseudoautosomal; 2. BIALLELIC, autosomal or pseudoautosomal; 3. ; 4. BIALLELIC, autosomal or pseudoautosomal; 5. BIALLELIC, autosomal or pseudoautosomal; 6. BIALLELIC, autosomal or pseudoautosomal; 7. BIALLELIC, autosomal or pseudoautosomal; 8. BIALLELIC, autosomal or pseudoautosomal; 9. BIALLELIC, autosomal or pseudoautosomal; 10. BIALLELIC, autosomal or pseudoautosomal; 11. BIALLELIC, autosomal or pseudoautosomal; 12. BIALLELIC, autosomal or pseudoautosomal; 13. BIALLELIC, autosomal or pseudoautosomal; 14. BIALLELIC, autosomal or pseudoautosomal; 15. BIALLELIC, autosomal or pseudoautosomal; 16. BIALLELIC, autosomal or pseudoautosomal; 17. BIALLELIC, autosomal or pseudoautosomal; 18. ; 19. BIALLELIC, autosomal or pseudoautosomal; 20. BIALLELIC, autosomal or pseudoautosomal; 21. BIALLELIC, autosomal or pseudoautosomal
HGNC:26052	INTS11	Neurodevelopmental disorder with motor and language delay, ocular defects, and brain abnormalities, 620428 (3), Autosomal recessive	Not in ClinGen	1. Neurodevelopmental disorder with motor and language delay, ocular defects, and brain abnormalities, OMIM:620428; 2. Neurodevelopmental disorder with motor and language delay, ocular defects, and brain abnormalities, OMIM:620428; 3. INTS11-related neurodevelopmental disorder with motor and language delay, ocular defects, and brain abnormalities, OMIM:620428; 4. Neurodevelopmental disorder with motor and language delay, ocular defects, and brain abnormalities, OMIM:620428; 5. Neurodevelopmental disorder with motor and language delay, ocular defects, and brain abnormalities, OMIM:620428; 6. Neurodevelopmental disorder with motor and language delay, ocular defects, and brain abnormalities, OMIM:620428; 7. Neurodevelopmental disorder with motor and language delay, ocular defects, and brain abnormalities, OMIM:620428; 8. INTS11-related neurodevelopmental disorder with motor and language delay, ocular defects, and brain abnormalities, OMIM:620428; 9. Neurodevelopmental disorder with motor and language delay, ocular defects, and brain abnormalities, OMIM:620428; 10. Neurodevelopmental disorder with motor and language delay, ocular defects, and brain abnormalities, OMIM:620428	1. Ataxia and cerebellar anomalies - narrow panel; 2. Childhood onset leukodystrophy; 3. DDG2P; 4. Fetal anomalies; 5. Hereditary ataxia and cerebellar anomalies - childhood onset; 6. Hypotonic infant; 7. Intellectual disability; 8. Paediatric disorders; 9. Paediatric disorders; 10. Severe microcephaly	AR	Not in ClinGen	1. BIALLELIC, autosomal or pseudoautosomal; 2. BIALLELIC, autosomal or pseudoautosomal; 3. BIALLELIC, autosomal or pseudoautosomal; 4. BIALLELIC, autosomal or pseudoautosomal; 5. BIALLELIC, autosomal or pseudoautosomal; 6. BIALLELIC, autosomal or pseudoautosomal; 7. BIALLELIC, autosomal or pseudoautosomal; 8. BIALLELIC, autosomal or pseudoautosomal; 9. BIALLELIC, autosomal or pseudoautosomal; 10. BIALLELIC, autosomal or pseudoautosomal
HGNC:3084	DVL1	Robinow syndrome, autosomal dominant 2, 616331 (3), Autosomal dominant	Not in ClinGen	1. ROBINOW SYNDROME, AUTOSOMAL DOMINANT 2; DRS2; 2. AUTOSOMAL-DOMINANT ROBINOW SYNDROME; 3. AUTOSOMAL-DOMINANT ROBINOW SYNDROME; 4. Robinow syndrome, autosomal dominant 2, 616331; 5. Robinow syndrome, autosomal dominant 2, 616331; 6. Robinow syndrome, autosomal dominant 2 616331;Robinow syndrome, autosomal dominant 2 616331; 7. AUTOSOMAL-DOMINANT ROBINOW SYNDROME; 8. ROBINOW SYNDROME, AUTOSOMAL DOMINANT 2; DRS2; 9. Robinow syndrome, autosomal dominant 2 616331;Robinow syndrome, autosomal dominant 2 616331	1. Clefting; 2. DDG2P; 3. Fetal anomalies; 4. Limb disorders; 5. Paediatric disorders; 6. Paediatric disorders; 7. Paediatric disorders; 8. Paediatric disorders; 9. Skeletal dysplasia	AD	Not in ClinGen	1. MONOALLELIC, autosomal or pseudoautosomal, imprinted status unknown; 2. MONOALLELIC, autosomal or pseudoautosomal, imprinted status unknown; 3. MONOALLELIC, autosomal or pseudoautosomal, imprinted status unknown; 4. MONOALLELIC, autosomal or pseudoautosomal, NOT imprinted; 5. MONOALLELIC, autosomal or pseudoautosomal, NOT imprinted; 6. MONOALLELIC, autosomal or pseudoautosomal, NOT imprinted; 7. MONOALLELIC, autosomal or pseudoautosomal, imprinted status unknown; 8. MONOALLELIC, autosomal or pseudoautosomal, imprinted status unknown; 9. MONOALLELIC, autosomal or pseudoautosomal, NOT imprinted
HGNC:30910	VWA1	Neuronopathy, distal hereditary motor, autosomal recessive 7, 619216 (3), Autosomal recessive	Not in ClinGen	1. Neuronopathy, distal hereditary motor, autosomal recessive 7, OMIM:619216;neuronopathy, distal hereditary motor, autosomal recessive 7, MONDO:0030977; 2. Neuronopathy, distal hereditary motor, autosomal recessive 7, OMIM:619216;neuronopathy, distal hereditary motor, autosomal recessive 7, MONDO:0030977; 3. Neuropathy, hereditary motor, with myopathic features OMIM:619216;neuropathy, hereditary motor, with myopathic features MONDO:0030977; 4. Neuronopathy, distal hereditary motor, autosomal recessive 7, OMIM:619216;neuronopathy, distal hereditary motor, autosomal recessive 7, MONDO:0030977; 5. Neuronopathy, distal hereditary motor, autosomal recessive 7, OMIM:619216;neuronopathy, distal hereditary motor, autosomal recessive 7, MONDO:0030977	1. Congenital myopathy; 2. Hereditary neuropathy or pain disorder; 3. Hereditary neuropathy; 4. Hypotonic infant; 5. Other rare neuromuscular disorders	AR	Not in ClinGen	1. BIALLELIC, autosomal or pseudoautosomal; 2. BIALLELIC, autosomal or pseudoautosomal; 3. BIALLELIC, autosomal or pseudoautosomal; 4. BIALLELIC, autosomal or pseudoautosomal; 5. BIALLELIC, autosomal or pseudoautosomal
HGNC:25567	ATAD3A	Harel-Yoon syndrome, 617183 (3), Autosomal dominant, Autosomal recessive; Pontocerebellar hypoplasia, hypotonia, and respiratory insufficiency syndrome, neonatal lethal, 618810 (3), Autosomal recessive	Not in ClinGen	1. Harel-Yoon syndrome, OMIM:617183;Pontocerebellar hypoplasia, hypotonia, and respiratory insufficiency syndrome, neonatal lethal, OMIM:618810; 2. Harel-Yoon syndrome, OMIM:617183; 3. Harel-Yoon syndrome, OMIM:617183;Pontocerebellar hypoplasia, hypotonia, and respiratory insufficiency syndrome, neonatal lethal, OMIM:618810; 4. Harel-Yoon syndrome, OMIM:617183;Spastic paraplegia; 5. Harel-Yoon syndrome, OMIM:617183;Pontocerebellar hypoplasia, hypotonia, and respiratory insufficiency syndrome, neonatal lethal, OMIM:618810; 6. Harel-Yoon syndrome, OMIM:617183;Pontocerebellar hypoplasia, hypotonia, and respiratory insufficiency syndrome, neonatal lethal, OMIM:618810;Lactic acidosis;Methylglutaconic aciduria; 7. Harel-Yoon syndrome 617183; 8. ATAD3A disorder - global developmental delay, hypotonia, optic atrophy, axonal neuropathy, and hypertrophic cardiomyopathy;ATAD3A disorder - global developmental delay, hypotonia, optic atrophy, axonal neuropathy, and hypertrophic cardiomyopathy; 9. ATAD3A disorder - global developmental delay, hypotonia, optic atrophy, axonal neuropathy, and hypertrophic cardiomyopathy;Harel-Yoon syndrome, OMIM:617183;Pontocerebellar hypoplasia, hypotonia, and respiratory insufficiency syndrome, neonatal lethal, OMIM:618810; 10. Harel-Yoon syndrome, OMIM:617183;Pontocerebellar hypoplasia, hypotonia, and respiratory insufficiency syndrome, neonatal lethal, OMIM:618810; 11. Harel-Yoon syndrome, OMIM:617183;Harel-Yoon syndrome, MONDO:0014958; 12. Harel-Yoon syndrome, OMIM:617183; 13. Harel-Yoon syndrome, OMIM:617183;Pontocerebellar hypoplasia, hypotonia, and respiratory insufficiency syndrome, neonatal lethal, OMIM:618810;Lactic acidosis;Methylglutaconic aciduria; 14. Harel-Yoon syndrome 617183; 15. Harel-Yoon syndrome 617183; 16. Harel-Yoon syndrome, OMIM:617183;Pontocerebellar hypoplasia, hypotonia, and respiratory insufficiency syndrome, neonatal lethal, OMIM:618810;Lactic acidosis;Methylglutaconic aciduria; 17. Harel-Yoon syndrome, OMIM:617183;Pontocerebellar hypoplasia, hypotonia, and respiratory insufficiency syndrome, neonatal lethal, OMIM:618810; 18. Harel-Yoon syndrome, OMIM:617183; 19. Harel-Yoon syndrome, OMIM:617183;Pontocerebellar hypoplasia, hypotonia, and respiratory insufficiency syndrome, neonatal lethal, OMIM:618810;Lactic acidosis;Methylglutaconic aciduria; 20. ATAD3A disorder - global developmental delay, hypotonia, optic atrophy, axonal neuropathy, and hypertrophic cardiomyopathy;ATAD3A disorder - global developmental delay, hypotonia, optic atrophy, axonal neuropathy, and hypertrophic cardiomyopathy; 21. Harel-Yoon syndrome 617183; 22. Harel-Yoon syndrome, OMIM:617183;Harel-Yoon syndrome, MONDO:0014958;Pontocerebellar hypoplasia, hypotonia, and respiratory insufficiency syndrome, neonatal lethal, OMIM:618810;pontocerebellar hypoplasia, hypotonia, and respiratory insufficiency syndrome, neonatal lethal, MONDO:0032931; 23. Harel-Yoon syndrome, OMIM:617183;Pontocerebellar hypoplasia, hypotonia, and respiratory insufficiency syndrome, neonatal lethal, OMIM:618810; 24. Developmental delay;Hypotonia;Dystonia;Systemic sclerosis;Autoimmunity;Contractures;Basal ganglia calcifications;Interferonopathy; 25. Harel-Yoon syndrome, OMIM:617183; 26. Harel-Yoon syndrome, OMIM:617183;Pontocerebellar hypoplasia, hypotonia, and respiratory insufficiency syndrome, neonatal lethal, OMIM:618810;Lactic acidosis;Methylglutaconic aciduria; 27. Harel-Yoon syndrome, OMIM:617183;Pontocerebellar hypoplasia, hypotonia, and respiratory insufficiency syndrome, neonatal lethal, OMIM:618810;Lactic acidosis;Methylglutaconic aciduria; 28. Harel-Yoon syndrome, OMIM:617183; 29. Harel-Yoon syndrome, OMIM:617183;Harel-Yoon syndrome, MONDO:0014958;Pontocerebellar hypoplasia, hypotonia, and respiratory insufficiency syndrome, neonatal lethal, OMIM:618810;pontocerebellar hypoplasia, hypotonia, and respiratory insufficiency syndrome, neonatal lethal, MONDO:0032931	1. Ataxia and cerebellar anomalies - narrow panel; 2. Bilateral congenital or childhood onset cataracts; 3. Cerebellar hypoplasia; 4. Childhood onset hereditary spastic paraplegia; 5. Childhood onset leukodystrophy; 6. Childhood onset leukodystrophy; 7. Childhood onset leukodystrophy; 8. DDG2P; 9. Fetal anomalies; 10. Hereditary ataxia and cerebellar anomalies - childhood onset; 11. Hereditary neuropathy or pain disorder; 12. Hypertrophic cardiomyopathy; 13. Hypotonic infant; 14. Hypotonic infant; 15. Intellectual disability; 16. Likely inborn error of metabolism; 17. Mitochondrial disorders; 18. Optic neuropathy; 19. Paediatric disorders; 20. Paediatric disorders; 21. Paediatric disorders; 22. Paediatric or syndromic cardiomyopathy; 23. Possible mitochondrial disorder - nuclear genes; 24. Primary immunodeficiency or monogenic inflammatory bowel disease; 25. Sudden unexplained death or survivors of a cardiac event; 26. Undiagnosed metabolic disorders; 27. Unexplained death in infancy and sudden unexplained death in childhood; 28. Unexplained death in infancy and sudden unexplained death in childhood; 29. Unexplained death in infancy and sudden unexplained death in childhood	AR;AD	Not in ClinGen	1. BIALLELIC, autosomal or pseudoautosomal; 2. BIALLELIC, autosomal or pseudoautosomal; 3. BIALLELIC, autosomal or pseudoautosomal; 4. MONOALLELIC, autosomal or pseudoautosomal, imprinted status unknown; 5. BOTH monoallelic and biallelic, autosomal or pseudoautosomal; 6. BOTH monoallelic and biallelic, autosomal or pseudoautosomal; 7. BOTH monoallelic and biallelic, autosomal or pseudoautosomal; 8. BOTH monoallelic and biallelic, autosomal or pseudoautosomal; 9. BOTH monoallelic and biallelic, autosomal or pseudoautosomal; 10. BIALLELIC, autosomal or pseudoautosomal; 11. BOTH monoallelic and biallelic, autosomal or pseudoautosomal; 12. BOTH monoallelic and biallelic, autosomal or pseudoautosomal; 13. BOTH monoallelic and biallelic, autosomal or pseudoautosomal; 14. BOTH monoallelic and biallelic, autosomal or pseudoautosomal; 15. BOTH monoallelic and biallelic, autosomal or pseudoautosomal; 16. BOTH monoallelic and biallelic, autosomal or pseudoautosomal; 17. BOTH monoallelic and biallelic, autosomal or pseudoautosomal; 18. MONOALLELIC, autosomal or pseudoautosomal, imprinted status unknown; 19. BOTH monoallelic and biallelic, autosomal or pseudoautosomal; 20. BOTH monoallelic and biallelic, autosomal or pseudoautosomal; 21. BOTH monoallelic and biallelic, autosomal or pseudoautosomal; 22. BOTH monoallelic and biallelic, autosomal or pseudoautosomal; 23. BOTH monoallelic and biallelic, autosomal or pseudoautosomal; 24. BOTH monoallelic and biallelic, autosomal or pseudoautosomal; 25. BOTH monoallelic and biallelic, autosomal or pseudoautosomal; 26. BOTH monoallelic and biallelic, autosomal or pseudoautosomal; 27. BOTH monoallelic and biallelic, autosomal or pseudoautosomal; 28. BOTH monoallelic and biallelic, autosomal or pseudoautosomal; 29. BOTH monoallelic and biallelic, autosomal or pseudoautosomal
HGNC:25186	TMEM240	Spinocerebellar ataxia 21, 607454 (3), Autosomal dominant	Not in ClinGen	1. Spinocerebellar ataxia 21, OMIM:607454; 2. Spinocerebellar ataxia 21, 607454; 3. Spinocerebellar ataxia 21, 607454; 4. Spinocerebellar ataxia 21, 607454; 5. TMEM240-associated spinocerebellar ataxia and intellectual disability, OMIM:607454; 6. Spinocerebellar ataxia 21, 607454; 7. Spinocerebellar ataxia 21, 607454; 8. Spinocerebellar ataxia 21, 607454; 9. Spinocerebellar ataxia 21, 607454; 10. Spinocerebellar ataxia 21, 607454; 11. Spinocerebellar ataxia 21, 607454; 12. TMEM240-associated spinocerebellar ataxia and intellectual disability, OMIM:607454	1. Adult onset neurodegenerative disorder; 2. Ataxia and cerebellar anomalies - narrow panel; 3. Childhood onset dystonia, chorea or related movement disorder; 4. Childhood onset leukodystrophy; 5. DDG2P; 6. Hereditary ataxia and cerebellar anomalies - childhood onset; 7. Hereditary ataxia with onset in adulthood; 8. Hereditary ataxia; 9. Hypotonic infant; 10. Intellectual disability; 11. Paediatric disorders; 12. Paediatric disorders	AD	Not in ClinGen	1. MONOALLELIC, autosomal or pseudoautosomal, imprinted status unknown; 2. MONOALLELIC, autosomal or pseudoautosomal, imprinted status unknown; 3. MONOALLELIC, autosomal or pseudoautosomal, imprinted status unknown; 4. MONOALLELIC, autosomal or pseudoautosomal, imprinted status unknown; 5. MONOALLELIC, autosomal or pseudoautosomal, imprinted status unknown; 6. MONOALLELIC, autosomal or pseudoautosomal, imprinted status unknown; 7. MONOALLELIC, autosomal or pseudoautosomal, imprinted status unknown; 8. MONOALLELIC, autosomal or pseudoautosomal, imprinted status unknown; 9. MONOALLELIC, autosomal or pseudoautosomal, imprinted status unknown; 10. MONOALLELIC, autosomal or pseudoautosomal, imprinted status unknown; 11. MONOALLELIC, autosomal or pseudoautosomal, imprinted status unknown; 12. MONOALLELIC, autosomal or pseudoautosomal, imprinted status unknown
HGNC:4396	GNB1	Myelodysplastic syndrome, somatic, 614286 (3); Leukemia, acute lymphoblastic, somatic, 613065 (3); Intellectual developmental disorder, autosomal dominant 42, 616973 (3), Autosomal dominant	1. intellectual disability, autosomal dominant 42	1. Mental retardation, autosomal dominant 42 OMIM:616973;intellectual disability, autosomal dominant 42 MONDO:0014855; 2. Mental retardation, autosomal dominant 42 OMIM:616973;intellectual disability, autosomal dominant 42 MONDO:0014855; 3. Mental retardation, autosomal dominant 42 OMIM:616973;intellectual disability, autosomal dominant 42 MONDO:0014855; 4. Mental retardation, autosomal dominant 42 OMIM:616973;intellectual disability, autosomal dominant 42 MONDO:0014855; 5. Mental retardation, autosomal dominant 42 OMIM:616973;intellectual disability, autosomal dominant 42 MONDO:0014855; 6. Mental retardation, autosomal dominant 42 OMIM:616973;intellectual disability, autosomal dominant 42 MONDO:0014855; 7. Mental retardation, autosomal dominant 42 OMIM:616973;intellectual disability, autosomal dominant 42 MONDO:0014855; 8. Mental retardation, autosomal dominant 42 OMIM:616973;intellectual disability, autosomal dominant 42 MONDO:0014855; 9. Mental retardation, autosomal dominant 42 OMIM:616973;intellectual disability, autosomal dominant 42 MONDO:0014855; 10. Mental retardation, autosomal dominant 42 OMIM:616973;intellectual disability, autosomal dominant 42 MONDO:0014855; 11. Mental retardation, autosomal dominant 42 OMIM:616973;intellectual disability, autosomal dominant 42 MONDO:0014855; 12. Mental retardation, autosomal dominant 42 OMIM:616973;intellectual disability, autosomal dominant 42 MONDO:0014855; 13. Intellectual developmental disorder, autosomal dominant 42, OMIM:616973;cutaneous mastocytosis, MONDO:0019023; 14. Obesity, HP:0001513; 15. Mental retardation, autosomal dominant 42 OMIM:616973;intellectual disability, autosomal dominant 42 MONDO:0014855	1. Childhood onset dystonia, chorea or related movement disorder; 2. Childhood onset leukodystrophy; 3. Clefting; 4. DDG2P; 5. Early onset or syndromic epilepsy; 6. Fetal anomalies; 7. Hypotonic infant; 8. Intellectual disability; 9. Paediatric disorders; 10. Paediatric disorders; 11. Paediatric disorders; 12. Paediatric disorders; 13. Rare genetic inflammatory skin disorders; 14. Severe early-onset obesity; 15. Unexplained death in infancy and sudden unexplained death in childhood	AD	AD	1. MONOALLELIC, autosomal or pseudoautosomal, NOT imprinted; 2. MONOALLELIC, autosomal or pseudoautosomal, NOT imprinted; 3. MONOALLELIC, autosomal or pseudoautosomal, imprinted status unknown; 4. MONOALLELIC, autosomal or pseudoautosomal, imprinted status unknown; 5. MONOALLELIC, autosomal or pseudoautosomal, NOT imprinted; 6. MONOALLELIC, autosomal or pseudoautosomal, imprinted status unknown; 7. MONOALLELIC, autosomal or pseudoautosomal, NOT imprinted; 8. MONOALLELIC, autosomal or pseudoautosomal, NOT imprinted; 9. MONOALLELIC, autosomal or pseudoautosomal, imprinted status unknown; 10. MONOALLELIC, autosomal or pseudoautosomal, NOT imprinted; 11. MONOALLELIC, autosomal or pseudoautosomal, NOT imprinted; 12. MONOALLELIC, autosomal or pseudoautosomal, imprinted status unknown; 13. MONOALLELIC, autosomal or pseudoautosomal, NOT imprinted; 14. MONOALLELIC, autosomal or pseudoautosomal, NOT imprinted; 15. MONOALLELIC, autosomal or pseudoautosomal, NOT imprinted
HGNC:29368	CFAP74	Ciliary dyskinesia, primary, 49, without situs inversus, 620197 (3), Autosomal recessive	1. ciliary dyskinesia, primary, 49, without situs inversus	1. Ciliary dyskinesia, primary, 49, without situs inversus, OMIM:620197	1. Respiratory ciliopathies including non-CF bronchiectasis	AR	AR	1. BIALLELIC, autosomal or pseudoautosomal
HGNC:10896	SKI	Shprintzen-Goldberg syndrome, 182212 (3), Autosomal dominant	1. Shprintzen-Goldberg syndrome	1. Shprintzen-Goldberg syndrome 182212; 2. Shprintzen-Goldberg syndrome, 182212;SHPRINTZEN-GOLDBERG CRANIOSYNOSTOSIS SYNDROME; SGS; 3. SHPRINTZEN-GOLDBERG CRANIOSYNOSTOSIS SYNDROME; SGS; 4. SHPRINTZEN-GOLDBERG CRANIOSYNOSTOSIS SYNDROME 182212; 5. Shprintzen-Goldberg syndrome, OMIM:182212; 6. SHPRINTZEN-GOLDBERG CRANIOSYNOSTOSIS SYNDROME; 7. Shprintzen-Goldberg syndrome, OMIM:182212; 8. Shprintzen-Goldberg syndrome, 182212;SHPRINTZEN-GOLDBERG CRANIOSYNOSTOSIS SYNDROME;SGS; 9. Shprintzen-Goldberg syndrome, 182212;SHPRINTZEN-GOLDBERG CRANIOSYNOSTOSIS SYNDROME; SGS; 10. Shprintzen-Goldberg syndrome 182212; 11. SHPRINTZEN-GOLDBERG CRANIOSYNOSTOSIS SYNDROME 182212; 12. SHPRINTZEN-GOLDBERG CRANIOSYNOSTOSIS SYNDROME; SGS; 13. Shprintzen-Goldberg syndrome, 182212;SHPRINTZEN-GOLDBERG CRANIOSYNOSTOSIS SYNDROME; SGS; 14. Shprintzen-Goldberg syndrome 182212;182212; 15. Shprintzen-Goldberg syndrome 182212; 16. Shprintzen-Goldberg Craniosynostosis Syndrome, 182212;Shprintzen-Goldberg syndrome (182212);Marfan Syndrome, Thoracic Aortic Aneurysm &amp; Dissection (TAAD), and Related Disorders; 17. Marfan Syndrome, Thoracic Aortic Aneurysm &amp; Dissection (TAAD), and Related Disorders;Shprintzen-Goldberg Craniosynostosis Syndrome, 182212;Shprintzen-Goldberg syndrome (182212)	1. Arthrogryposis; 2. Childhood onset leukodystrophy; 3. Clefting; 4. DDG2P; 5. Ehlers Danlos syndrome with a likely monogenic cause; 6. Fetal anomalies; 7. Hydrocephalus; 8. Hypotonic infant; 9. Intellectual disability; 10. Paediatric disorders; 11. Paediatric disorders; 12. Paediatric disorders; 13. Paediatric disorders; 14. Rare syndromic craniosynostosis or isolated multisuture synostosis; 15. Skeletal dysplasia; 16. Thoracic aortic aneurysm or dissection (GMS); 17. Thoracic aortic aneurysm or dissection	AD	AD	1. MONOALLELIC, autosomal or pseudoautosomal, imprinted status unknown; 2. MONOALLELIC, autosomal or pseudoautosomal, NOT imprinted; 3. MONOALLELIC, autosomal or pseudoautosomal, imprinted status unknown; 4. MONOALLELIC, autosomal or pseudoautosomal, imprinted status unknown; 5. MONOALLELIC, autosomal or pseudoautosomal, imprinted status unknown; 6. MONOALLELIC, autosomal or pseudoautosomal, imprinted status unknown; 7. MONOALLELIC, autosomal or pseudoautosomal, imprinted status unknown; 8. MONOALLELIC, autosomal or pseudoautosomal, NOT imprinted; 9. MONOALLELIC, autosomal or pseudoautosomal, NOT imprinted; 10. MONOALLELIC, autosomal or pseudoautosomal, NOT imprinted; 11. MONOALLELIC, autosomal or pseudoautosomal, imprinted status unknown; 12. MONOALLELIC, autosomal or pseudoautosomal, imprinted status unknown; 13. MONOALLELIC, autosomal or pseudoautosomal, NOT imprinted; 14. MONOALLELIC, autosomal or pseudoautosomal, NOT imprinted; 15. MONOALLELIC, autosomal or pseudoautosomal, NOT imprinted; 16. MONOALLELIC, autosomal or pseudoautosomal, NOT imprinted; 17. MONOALLELIC, autosomal or pseudoautosomal, NOT imprinted
HGNC:8851	PEX10	Peroxisome biogenesis disorder 6A (Zellweger), 614870 (3), Autosomal recessive; Peroxisome biogenesis disorder 6B, 614871 (3), Autosomal recessive	1. peroxisome biogenesis disorder	1. Peroxisome biogenesis disorder 6B, 614871; 2. xml:space="preserve">Peroxisome biogenesis disorder 6A (Zellweger) 614870 ; 3. Peroxisome biogenesis disorder; 4. Disorders of peroxisome biogenesis;Peroxisome biogenesis disorder 6A (Zellweger), 614870;Peroxisome biogenesis disorder 6B, 614871; 5. Peroxisome biogenesis disorder 6A (Zellweger), 614870Peroxisome biogenesis disorder 6B, 614871;ADRENOLEUKODYSTROPHY NEONATAL (NALD); 6. Peroxisome-Associated Disorders &amp; Zellweger Syndrome;ZELLWEGER SYNDROME;PEROXISOME BIOGENESIS DISORDER COMPLEMENTATION GROUP 7; 7. Disorders of peroxisome biogenesis;Peroxisome biogenesis disorder 6A (Zellweger) 614870;Peroxisome biogenesis disorder 6B 614871; 8. ZELLWEGER SYNDROME 214100;ADRENOLEUKODYSTROPHY NEONATAL 202370;PEROXISOME BIOGENESIS DISORDER COMPLEMENTATION GROUP 7 602859; 9. Peroxisome biogenesis disorder 6A (Zellweger) 614870; 10. ADRENOLEUKODYSTROPHY NEONATAL;ZELLWEGER SYNDROME;PEROXISOME BIOGENESIS DISORDER COMPLEMENTATION GROUP 7; 11. Zellweger, peroxisome biogenesis disorder 6A; Peroxisome biogenesis disorder 6A (Zellweger), 614870; Peroxisome biogenesis disorder 6B, 614871; 12. Peroxisome biogenesis disorder 6A (Zellweger), 614870;Failure to thrive, facial dismorphism, agenesis of the corpus callosum, death in first year of life, axonal motor neuropathy, progressive ataxia and sensory-motor axonal neuropathy in adulthood described;Peroxisome biogenesis disorder 6B, 614871; 13. Failure to thrive, facial dismorphism, agenesis of the corpus callosum, death in first year of life, axonal motor neuropathy, progressive ataxia and sensory-motor axonal neuropathy in adulthood described;Peroxisome biogenesis disorder 6A (Zellweger), 614870;Peroxisome biogenesis disorder 6B, 614871; 14. Disorders of peroxisome biogenesis;Peroxisome biogenesis disorder 6A (Zellweger) 614870;Peroxisome biogenesis disorder 6B 614871; 15. Peroxisome biogenesis disorder 6A (Zellweger), 614870Peroxisome biogenesis disorder 6B, 614871;ADRENOLEUKODYSTROPHY NEONATAL (NALD); 16. Peroxisome-Associated Disorders &amp; Zellweger Syndrome;PEROXISOME BIOGENESIS DISORDER COMPLEMENTATION GROUP 7;ZELLWEGER SYNDROME; 17. Peroxisome biogenesis disorder 6A (Zellweger), 614870Peroxisome biogenesis disorder 6B, 614871;ADRENOLEUKODYSTROPHY NEONATAL (NALD); 18. Disorders of peroxisome biogenesis;Peroxisome biogenesis disorder 6A (Zellweger) 614870;Peroxisome biogenesis disorder 6B 614871; 19. Disorders of peroxisome biogenesis;Peroxisome biogenesis disorder 6A (Zellweger), 614870;Peroxisome biogenesis disorder 6B, 614871; 20. Peroxisome biogenesis disorder 6A (Zellweger) 614870;Peroxisome biogenesis disorder 6B 614871; 21. Disorders of peroxisome biogenesis;Peroxisome biogenesis disorder 6A (Zellweger) 614870;Peroxisome biogenesis disorder 6B 614871; 22. ZELLWEGER SYNDROME 214100;ADRENOLEUKODYSTROPHY NEONATAL 202370;PEROXISOME BIOGENESIS DISORDER COMPLEMENTATION GROUP 7 602859; 23. Peroxisome biogenesis disorder 6A (Zellweger), 614870Peroxisome biogenesis disorder 6B, 614871;ADRENOLEUKODYSTROPHY NEONATAL (NALD); 24. Peroxisome biogenesis disorder 6A (Zellweger) 614870; 25. Peroxisome biogenesis disorder 6A (Zellweger) 614870;Peroxisome biogenesis disorder 6B 614871; 26. Disorders of peroxisome biogenesis;Peroxisome biogenesis disorder 6A (Zellweger) 614870;Peroxisome biogenesis disorder 6B 614871; 27. Disorders of peroxisome biogenesis;Peroxisome biogenesis disorder 6A (Zellweger) 614870;Peroxisome biogenesis disorder 6B 614871; 28. Peroxisome biogenesis disorder 6A (Zellweger) 614870; 29. Peroxisome-Associated Disorders &amp; Zellweger Syndrome;ZELLWEGER SYNDROME;PEROXISOME BIOGENESIS DISORDER COMPLEMENTATION GROUP 7	1. Adult onset leukodystrophy; 2. Arthrogryposis; 3. Bilateral congenital or childhood onset cataracts; 4. Cerebral malformation; 5. Childhood onset leukodystrophy; 6. Childhood onset leukodystrophy; 7. Childhood onset leukodystrophy; 8. DDG2P; 9. Early onset or syndromic epilepsy; 10. Fetal anomalies; 11. Fetal hydrops; 12. Hereditary neuropathy or pain disorder; 13. Hereditary neuropathy; 14. Hypotonic infant; 15. Hypotonic infant; 16. Inherited white matter disorders; 17. Intellectual disability; 18. Likely inborn error of metabolism; 19. Malformations of cortical development; 20. Neonatal cholestasis; 21. Paediatric disorders; 22. Paediatric disorders; 23. Paediatric disorders; 24. Paediatric disorders; 25. Peroxisomal disorders; 26. Undiagnosed metabolic disorders; 27. Unexplained death in infancy and sudden unexplained death in childhood; 28. Unexplained death in infancy and sudden unexplained death in childhood; 29. White matter disorders and cerebral calcification - narrow panel	AR	AR	1. BIALLELIC, autosomal or pseudoautosomal; 2. BIALLELIC, autosomal or pseudoautosomal; 3. BIALLELIC, autosomal or pseudoautosomal; 4. BIALLELIC, autosomal or pseudoautosomal; 5. BIALLELIC, autosomal or pseudoautosomal; 6. BIALLELIC, autosomal or pseudoautosomal; 7. BIALLELIC, autosomal or pseudoautosomal; 8. BIALLELIC, autosomal or pseudoautosomal; 9. BIALLELIC, autosomal or pseudoautosomal; 10. BIALLELIC, autosomal or pseudoautosomal; 11. BIALLELIC, autosomal or pseudoautosomal; 12. BIALLELIC, autosomal or pseudoautosomal; 13. BIALLELIC, autosomal or pseudoautosomal; 14. BIALLELIC, autosomal or pseudoautosomal; 15. BIALLELIC, autosomal or pseudoautosomal; 16. BIALLELIC, autosomal or pseudoautosomal; 17. BIALLELIC, autosomal or pseudoautosomal; 18. BIALLELIC, autosomal or pseudoautosomal; 19. BIALLELIC, autosomal or pseudoautosomal; 20. BIALLELIC, autosomal or pseudoautosomal; 21. BIALLELIC, autosomal or pseudoautosomal; 22. BIALLELIC, autosomal or pseudoautosomal; 23. BIALLELIC, autosomal or pseudoautosomal; 24. BIALLELIC, autosomal or pseudoautosomal; 25. BIALLELIC, autosomal or pseudoautosomal; 26. BIALLELIC, autosomal or pseudoautosomal; 27. BIALLELIC, autosomal or pseudoautosomal; 28. BIALLELIC, autosomal or pseudoautosomal; 29. BIALLELIC, autosomal or pseudoautosomal
HGNC:14000	PRDM16	Left ventricular noncompaction 8, 615373 (3), Autosomal dominant; Cardiomyopathy, dilated, 1LL, 615373 (3), Autosomal dominant	1. dilated cardiomyopathy	1. Cardiomyopathy, dilated, 1LL, OMIM:615373;Left ventricular noncompaction 8, OMIM:615373;left ventricular noncompaction 8, MONDO:0014152; 2. Cardiomyopathy, dilated, 1LL, OMIM:615373;Left ventricular noncompaction 8, OMIM:615373;left ventricular noncompaction 8, MONDO:0014152; 3. Cardiomyopathy, dilated, 1LL, OMIM:615373;Left ventricular noncompaction 8, OMIM:615373;left ventricular noncompaction 8, MONDO:0014152; 4. Cardiomyopathy, dilated, 1LL, OMIM:615373;Left ventricular noncompaction 8, OMIM:615373;left ventricular noncompaction 8, MONDO:0014152	1. Dilated and arrhythmogenic cardiomyopathy; 2. Dilated Cardiomyopathy and conduction defects; 3. Sudden unexplained death or survivors of a cardiac event; 4. Unexplained death in infancy and sudden unexplained death in childhood	AD	AD	1. MONOALLELIC, autosomal or pseudoautosomal, imprinted status unknown; 2. MONOALLELIC, autosomal or pseudoautosomal, NOT imprinted; 3. MONOALLELIC, autosomal or pseudoautosomal, imprinted status unknown; 4. MONOALLELIC, autosomal or pseudoautosomal, imprinted status unknown
HGNC:12003	TP73	Ciliary dyskinesia, primary, 47, and lissencephaly, 619466 (3), Autosomal recessive	1. ciliary dyskinesia, primary, 47, and lissencephaly	1. Ciliary dyskinesia, primary, 47, and lissencephaly, OMIM:619466; 2. Ciliary dyskinesia, primary, 47, and lissencephaly, OMIM:619466; 3. TP73-related ciliary dyskinesia and lissencephaly, OMIM:619466; 4. Ciliary dyskinesia, primary, 47, and lissencephaly, OMIM:619466; 5. Ciliary dyskinesia, primary, 47, and lissencephaly, OMIM:619466; 6. Ciliary dyskinesia, primary, 47, and lissencephaly, OMIM:619466; 7. Ciliary dyskinesia, primary, 47, and lissencephaly, OMIM:619466; 8. TP73-related ciliary dyskinesia and lissencephaly, OMIM:619466; 9. Ciliary dyskinesia, primary, 47, and lissencephaly, OMIM:619466; 10. Ciliary dyskinesia, primary, 47, and lissencephaly, OMIM:619466	1. Cerebral malformation; 2. Childhood onset leukodystrophy; 3. DDG2P; 4. Fetal anomalies; 5. Hypotonic infant; 6. Intellectual disability; 7. Malformations of cortical development; 8. Paediatric disorders; 9. Paediatric disorders; 10. Respiratory ciliopathies including non-CF bronchiectasis	AR	AR	1. BIALLELIC, autosomal or pseudoautosomal; 2. BIALLELIC, autosomal or pseudoautosomal; 3. BIALLELIC, autosomal or pseudoautosomal; 4. BIALLELIC, autosomal or pseudoautosomal; 5. BIALLELIC, autosomal or pseudoautosomal; 6. BIALLELIC, autosomal or pseudoautosomal; 7. BIALLELIC, autosomal or pseudoautosomal; 8. BIALLELIC, autosomal or pseudoautosomal; 9. BIALLELIC, autosomal or pseudoautosomal; 10. BIALLELIC, autosomal or pseudoautosomal
HGNC:24866	CEP104	Joubert syndrome 25, 616781 (3), Autosomal recessive; Intellectual developmental disorder, autosomal recessive 77, 619988 (3), Autosomal recessive	1. ciliopathy	1. Joubert syndrome 25, 616781; 2. Joubert syndrome 25, 616781;Joubert syndrome 25; 3. Joubert syndrome 25, 616781; 4. Joubert syndrome 25, 616781; 5. Joubert syndrome 25, 616781;Joubert syndrome 25; 6. Joubert syndrome 25, 616781; 7. Joubert syndrome 25, 616781; 8. Joubert syndrome 25, 616781;Joubert syndrome 25; 9. Joubert syndrome 25, 616781;Joubert syndrome 25; 10. Joubert syndrome 25, 616781; 11. Joubert syndrome 25, 616781;Joubert syndrome 25; 12. Joubert syndrome 25, 616781;Joubert syndrome 25; 13. Joubert syndrome 25, 616781;Joubert syndrome 25; 14. Joubert syndrome 25, 616781; 15. Joubert syndrome 25, 616781;Joubert syndrome 25; 16. Joubert syndrome 25, 616781;Joubert syndrome 25; 17. Joubert syndrome 25, 616781;Joubert syndrome 25; 18. Joubert syndrome 25, 616781;Joubert syndrome 25; 19. Joubert syndrome 25, 616781;Joubert syndrome 25; 20. Joubert syndrome 25, 616781;Joubert syndrome 25	1. Childhood onset leukodystrophy; 2. Cystic renal disease; 3. DDG2P; 4. Fetal anomalies; 5. Hereditary ataxia and cerebellar anomalies - childhood onset; 6. Hypotonic infant; 7. Intellectual disability; 8. Neurological ciliopathies; 9. Ophthalmological ciliopathies (1); 10. Paediatric disorders; 11. Paediatric disorders; 12. Paediatric disorders; 13. Paediatric disorders; 14. Paediatric disorders; 15. Rare multisystem ciliopathy disorders; 16. Rare multisystem ciliopathy Super panel; 17. Rare multisystem ciliopathy Super panel; 18. Rare multisystem ciliopathy Super panel; 19. Renal ciliopathies; 20. Unexplained young onset end-stage renal disease	AR	AR	1. BIALLELIC, autosomal or pseudoautosomal; 2. BIALLELIC, autosomal or pseudoautosomal; 3. BIALLELIC, autosomal or pseudoautosomal; 4. BIALLELIC, autosomal or pseudoautosomal; 5. BIALLELIC, autosomal or pseudoautosomal; 6. BIALLELIC, autosomal or pseudoautosomal; 7. BIALLELIC, autosomal or pseudoautosomal; 8. BIALLELIC, autosomal or pseudoautosomal; 9. BIALLELIC, autosomal or pseudoautosomal; 10. BIALLELIC, autosomal or pseudoautosomal; 11. BIALLELIC, autosomal or pseudoautosomal; 12. BIALLELIC, autosomal or pseudoautosomal; 13. BIALLELIC, autosomal or pseudoautosomal; 14. BIALLELIC, autosomal or pseudoautosomal; 15. BIALLELIC, autosomal or pseudoautosomal; 16. BIALLELIC, autosomal or pseudoautosomal; 17. BIALLELIC, autosomal or pseudoautosomal; 18. BIALLELIC, autosomal or pseudoautosomal; 19. BIALLELIC, autosomal or pseudoautosomal; 20. BIALLELIC, autosomal or pseudoautosomal
HGNC:19104	NPHP4	Senior-Loken syndrome 4, 606996 (3), Autosomal recessive; Nephronophthisis 4, 606966 (3), Autosomal recessive	1. nephronophthisis 4	1. Ciliopathy genes associated with cystic kidney disease; 2. Ciliopathy genes associated with cystic kidney disease; 3. Senior-Loken syndrome;Nephronophthisis;Senior-Loken syndrome 4, 606996;Nephronophthisis 4, 606966; 4. NEPHRONOPHTHISIS TYPE 4 606966; 5. NEPHRONOPHTHISIS TYPE 4; 6. ; 7. Senior-Loken syndrome;Nephronophthisis;Senior-Loken syndrome 4, 606996;Nephronophthisis 4, 606966; 8. NEPHRONOPHTHISIS TYPE 4 606966; 9. Senior-Loken syndrome;Nephronophthisis;Senior-Loken syndrome 4, 606996;Nephronophthisis 4, 606966; 10. Senior-Loken syndrome;Nephronophthisis;Senior-Loken syndrome 4, 606996;Nephronophthisis 4, 606966; 11. Nephronophthisis 4, 606966;Senior-Loken syndrome 4, 606996;Nephronophthisis;Senior-Loken syndrome; 12. Senior-Loken syndrome;Nephronophthisis;Senior-Loken syndrome 4, 606996;Nephronophthisis 4, 606966; 13. Senior-Loken syndrome;Nephronophthisis;Senior-Loken syndrome 4, 606996;Nephronophthisis 4, 606966; 14. Senior-Loken syndrome;Nephronophthisis;Senior-Loken syndrome 4, 606996;Nephronophthisis 4, 606966; 15. Eye Disorders; 16. Senior-Loken syndrome 4 MIM 606996;Nephronopthisis 4 MIM 606966; 17. Nephronophthisis 4 606966;Senior-Loken syndrome 4 606996; 18. Ciliopathy genes associated with cystic kidney disease; 19. Senior-Loken syndrome 4 MIM 606996;Nephronopthisis 4 MIM 606966; 20. Senior-Loken syndrome;Nephronophthisis;Senior-Loken syndrome 4, 606996;Nephronophthisis 4, 606966	1. Cystic kidney disease; 2. Cystic renal disease; 3. Cystic renal disease; 4. DDG2P; 5. Fetal anomalies; 6. Laterality disorders and isomerism; 7. Ophthalmological ciliopathies (1); 8. Paediatric disorders; 9. Paediatric disorders; 10. Paediatric disorders; 11. Rare multisystem ciliopathy disorders; 12. Rare multisystem ciliopathy Super panel; 13. Rare multisystem ciliopathy Super panel; 14. Renal ciliopathies; 15. Retinal disorders; 16. Tubulointerstitial kidney disease; 17. Unexplained kidney failure in young people; 18. Unexplained young onset end-stage renal disease; 19. Unexplained young onset end-stage renal disease; 20. Unexplained young onset end-stage renal disease	AR	AR	1. BIALLELIC, autosomal or pseudoautosomal; 2. BIALLELIC, autosomal or pseudoautosomal; 3. BIALLELIC, autosomal or pseudoautosomal; 4. BIALLELIC, autosomal or pseudoautosomal; 5. BIALLELIC, autosomal or pseudoautosomal; 6. ; 7. BIALLELIC, autosomal or pseudoautosomal; 8. BIALLELIC, autosomal or pseudoautosomal; 9. BIALLELIC, autosomal or pseudoautosomal; 10. BIALLELIC, autosomal or pseudoautosomal; 11. BIALLELIC, autosomal or pseudoautosomal; 12. BIALLELIC, autosomal or pseudoautosomal; 13. BIALLELIC, autosomal or pseudoautosomal; 14. BIALLELIC, autosomal or pseudoautosomal; 15. BIALLELIC, autosomal or pseudoautosomal; 16. BIALLELIC, autosomal or pseudoautosomal; 17. BIALLELIC, autosomal or pseudoautosomal; 18. BIALLELIC, autosomal or pseudoautosomal; 19. BIALLELIC, autosomal or pseudoautosomal; 20. BIALLELIC, autosomal or pseudoautosomal
HGNC:16816	CHD5	Parenti-Mignot neurodevelopmental syndrome, 619873 (3), Autosomal dominant	Not in ClinGen	1. Parenti-Mignot neurodevelopmental syndrome, OMIM:610771;Intellectual disability, MONDO:0001071;Epilepsy, MONDO:0005027; 2. OMIM:610771;Intellectual disability, MONDO:0001071;Epilepsy, MONDO:0005027; 3. Parenti-Mignot neurodevelopmental syndrome, OMIM:610771;Intellectual disability, MONDO:0001071;Epilepsy, MONDO:0005027; 4. Parenti-Mignot neurodevelopmental syndrome, OMIM:610771;Intellectual disability, MONDO:0001071;Epilepsy, MONDO:0005027; 5. OMIM:610771;Intellectual disability, MONDO:0001071;Epilepsy, MONDO:0005027; 6. Parenti-Mignot neurodevelopmental syndrome, OMIM:610771;Intellectual disability, MONDO:0001071;Epilepsy, MONDO:0005027; 7. Parenti-Mignot neurodevelopmental syndrome, OMIM:610771;Intellectual disability, MONDO:0001071;Epilepsy, MONDO:0005027; 8. OMIM:610771;Intellectual disability, MONDO:0001071;Epilepsy, MONDO:0005027	1. Childhood onset leukodystrophy; 2. Early onset or syndromic epilepsy; 3. Hypotonic infant; 4. Intellectual disability; 5. Paediatric disorders; 6. Paediatric disorders; 7. Rare syndromic craniosynostosis or isolated multisuture synostosis; 8. Unexplained death in infancy and sudden unexplained death in childhood	AD	Not in ClinGen	1. MONOALLELIC, autosomal or pseudoautosomal, NOT imprinted; 2. MONOALLELIC, autosomal or pseudoautosomal, NOT imprinted; 3. MONOALLELIC, autosomal or pseudoautosomal, NOT imprinted; 4. MONOALLELIC, autosomal or pseudoautosomal, NOT imprinted; 5. MONOALLELIC, autosomal or pseudoautosomal, NOT imprinted; 6. MONOALLELIC, autosomal or pseudoautosomal, NOT imprinted; 7. MONOALLELIC, autosomal or pseudoautosomal, NOT imprinted; 8. MONOALLELIC, autosomal or pseudoautosomal, NOT imprinted
HGNC:13281	ESPN	Deafness, neurosensory, without vestibular involvement, autosomal dominant, 609006 (3), Autosomal recessive; Deafness, autosomal recessive 36, 609006 (3), Autosomal recessive	1. nonsyndromic genetic hearing loss	1. Deafness, autosomal recessive 36, 609006Deafness, neurosensory, without vestibular involvement, autosomal dominant;Deafness,autosomalrecessive36,609006Deafness,neurosensory,withoutvestibularinvolvement,autosomaldominant; 2. Deafness, autosomal recessive 36, 609006Deafness, neurosensory, without vestibular involvement, autosomal dominant;Deafness,autosomalrecessive36,609006Deafness,neurosensory,withoutvestibularinvolvement,autosomaldominant; 3.	1. Monogenic hearing loss; 2. Paediatric disorders; 3. Retinal disorders	AR;AD	AR	1. BOTH monoallelic and biallelic, autosomal or pseudoautosomal; 2. BOTH monoallelic and biallelic, autosomal or pseudoautosomal; 3.
HGNC:29105	PLEKHG5	Neuronopathy, distal hereditary motor, autosomal recessive 4, 611067 (3), Autosomal recessive; Charcot-Marie-Tooth disease, recessive intermediate C, 615376 (3), Autosomal recessive	1. neuromuscular disease	1. Spinal muscular atrophy, distal, autosomal recessive, 4, 611067;Charcot Marie Tooth disease, recessive intermediate C, 615376; 2. Charcot Marie Tooth disease, recessive intermediate C, 615376;Spinal muscular atrophy, distal, autosomal recessive, 4, 611067; Spinal muscular atrophy, distal, autosomal recessive, 4, 611067	1. Hereditary neuropathy or pain disorder; 2. Hereditary neuropathy	AR	AR	1. BIALLELIC, autosomal or pseudoautosomal; 2. BIALLELIC, autosomal or pseudoautosomal
HGNC:18806	CAMTA1	Cerebellar dysfunction with variable cognitive and behavioral abnormalities, 614756 (3), Autosomal dominant	1. cerebellar dysfunction with variable cognitive and behavioral abnormalities	1. Cerebellarataxia, nonprogressive, with mental retardation, 614756; 2. CEREBELLAR ATAXIA, NONPROGRESSIVE, WITH MENTAL RETARDATION; 3. CEREBELLAR ATAXIA, NONPROGRESSIVE, WITH MENTAL RETARDATION 614756; 4. Cerebellar dysfunction with variable cognitive and behavioral abnormalities, OMIM:614756; 5. Cerebellarataxia, nonprogressive, with mental retardation, 614756; 6. Cerebellar ataxia with mental retardation, 614756;Cerebellarataxia, nonprogressive, with mental retardation, 614756; 7. Cerebellarataxia, nonprogressive, with mental retardation, 614756; 8. CEREBELLAR ATAXIA, NONPROGRESSIVE, WITH MENTAL RETARDATION; 9. CEREBELLAR ATAXIA, NONPROGRESSIVE, WITH MENTAL RETARDATION; 10. CEREBELLAR ATAXIA, NONPROGRESSIVE, WITH MENTAL RETARDATION 614756; 11. CEREBELLAR ATAXIA, NONPROGRESSIVE, WITH MENTAL RETARDATION	1. Ataxia and cerebellar anomalies - narrow panel; 2. Childhood onset leukodystrophy; 3. DDG2P; 4. Fetal anomalies; 5. Hereditary ataxia and cerebellar anomalies - childhood onset; 6. Hereditary ataxia with onset in adulthood; 7. Hereditary ataxia; 8. Hypotonic infant; 9. Intellectual disability; 10. Paediatric disorders; 11. Paediatric disorders	AD	AD	1. MONOALLELIC, autosomal or pseudoautosomal, imprinted status unknown; 2. MONOALLELIC, autosomal or pseudoautosomal, NOT imprinted; 3. MONOALLELIC, autosomal or pseudoautosomal, imprinted status unknown; 4. MONOALLELIC, autosomal or pseudoautosomal, NOT imprinted; 5. MONOALLELIC, autosomal or pseudoautosomal, imprinted status unknown; 6. MONOALLELIC, autosomal or pseudoautosomal, imprinted status unknown; 7. MONOALLELIC, autosomal or pseudoautosomal, imprinted status unknown; 8. MONOALLELIC, autosomal or pseudoautosomal, NOT imprinted; 9. MONOALLELIC, autosomal or pseudoautosomal, NOT imprinted; 10. MONOALLELIC, autosomal or pseudoautosomal, imprinted status unknown; 11. MONOALLELIC, autosomal or pseudoautosomal, NOT imprinted
HGNC:11924	TNFRSF9	Immunodeficiency 109 with lymphoproliferation, 620282 (3), Autosomal recessive	1. immunodeficiency 109 with lymphoproliferation	1. EBV lymphoproliferation, B-cell lymphoma;CD137 deficiency (41BB); 2. Immunodeficiency 109 with lymphoproliferation, OMIM:620282	1. COVID-19 research; 2. Primary immunodeficiency or monogenic inflammatory bowel disease	AR	AR	1. BIALLELIC, autosomal or pseudoautosomal; 2. BIALLELIC, autosomal or pseudoautosomal
HGNC:16369	PARK7	Parkinson disease 7, autosomal recessive early-onset, 606324 (3), Autosomal recessive	1. Parkinson disease	1. Parkinson disease 7, autosomal recessive early-onset, OMIM:606324; 2. Parkinson disease 7, autosomal recessive early-onset, OMIM:606324; 3. Parkinson disease 7 autosomal recessive early-onset;606324	1. Adult onset dystonia, chorea or related movement disorder; 2. Adult onset neurodegenerative disorder; 3. Parkinson Disease and Complex Parkinsonism	AR	AR	1. BIALLELIC, autosomal or pseudoautosomal; 2. BIALLELIC, autosomal or pseudoautosomal; 3. BIALLELIC, autosomal or pseudoautosomal
HGNC:17939	SLC45A1	Intellectual developmental disorder with neuropsychiatric features, 617532 (3), Autosomal recessive	Not in ClinGen	1. Intellectual developmental disorder with neuropsychiatric features, 617532; 2. Intellectual disability and epilepsy; 3. Intellectual developmental disorder with neuropsychiatric features 617532; 4. Intellectual disability and epilepsy; 5. Intellectual developmental disorder with neuropsychiatric features, 617532; 6. Intellectual developmental disorder with neuropsychiatric features, 617532; 7. Intellectual disability and epilepsy; 8. Intellectual developmental disorder with neuropsychiatric features, 617532; 9. Intellectual developmental disorder with neuropsychiatric features 617532; 10. Intellectual developmental disorder with neuropsychiatric features 617532	1. Childhood onset leukodystrophy; 2. DDG2P; 3. Early onset or syndromic epilepsy; 4. Fetal anomalies; 5. Hypotonic infant; 6. Intellectual disability; 7. Paediatric disorders; 8. Paediatric disorders; 9. Paediatric disorders; 10. Unexplained death in infancy and sudden unexplained death in childhood	AR	Not in ClinGen	1. BIALLELIC, autosomal or pseudoautosomal; 2. BIALLELIC, autosomal or pseudoautosomal; 3. BIALLELIC, autosomal or pseudoautosomal; 4. BIALLELIC, autosomal or pseudoautosomal; 5. BIALLELIC, autosomal or pseudoautosomal; 6. BIALLELIC, autosomal or pseudoautosomal; 7. BIALLELIC, autosomal or pseudoautosomal; 8. BIALLELIC, autosomal or pseudoautosomal; 9. BIALLELIC, autosomal or pseudoautosomal; 10. BIALLELIC, autosomal or pseudoautosomal
HGNC:9965	RERE	Neurodevelopmental disorder with or without anomalies of the brain, eye, or heart, 616975 (3), Autosomal dominant	1. complex neurodevelopmental disorder with or without congenital anomalies	1. Neurodevelopmental disorder with or without anomalies of the brain, eye, or heart 616975; 2. clefting; 3. Phenocopy of Proximal 1p36 Deletions; 4. Phenocopy of Proximal 1p36 Deletions; 5. Neurodevelopmental disorder with or without anomalies of the brain, eye, or heart 616975; 6. Neurodevelopmental disorder with or without anomalies of the brain, eye, or heart 616975; 7. Phenocopy of Proximal 1p36 Deletions; 8. Neurodevelopmental disorder with or without anomalies of the brain, eye, or heart 616975; 9. clefting; 10. Neurodevelopment Disorder with anomalies of the Brain, Eye and/or Heart, NEDBEH, 616975	1. Childhood onset leukodystrophy; 2. Clefting; 3. DDG2P; 4. Fetal anomalies; 5. Hypotonic infant; 6. Intellectual disability; 7. Paediatric disorders; 8. Paediatric disorders; 9. Paediatric disorders; 10. Structural eye disease	AD	AD	1. MONOALLELIC, autosomal or pseudoautosomal, imprinted status unknown; 2. MONOALLELIC, autosomal or pseudoautosomal, NOT imprinted; 3. MONOALLELIC, autosomal or pseudoautosomal, imprinted status unknown; 4. MONOALLELIC, autosomal or pseudoautosomal, imprinted status unknown; 5. MONOALLELIC, autosomal or pseudoautosomal, imprinted status unknown; 6. MONOALLELIC, autosomal or pseudoautosomal, imprinted status unknown; 7. MONOALLELIC, autosomal or pseudoautosomal, imprinted status unknown; 8. MONOALLELIC, autosomal or pseudoautosomal, imprinted status unknown; 9. MONOALLELIC, autosomal or pseudoautosomal, NOT imprinted; 10. MONOALLELIC, autosomal or pseudoautosomal, imprinted status unknown
HGNC:4795	H6PD	Cortisone reductase deficiency 1, 604931 (3), Autosomal recessive	Not in ClinGen	Not in GEL	Not in GEL	AR	Not in ClinGen	Not in GEL
HGNC:8977	PIK3CD	Immunodeficiency 14A, autosomal dominant, 615513 (3), Autosomal dominant; Immunodeficiency 14B, autosomal recessive, 619281 (3), Autosomal recessive	1. immunodeficiency 14b, autosomal recessive; 2. immunodeficiency 14	1. Immunodeficiency 14A, autosomal dominant, OMIM:615513;Immunodeficiency 14B, autosomal recessive, OMIM:619281;Combined immunodeficiency;Activated PI3K-delta syndrome (APDS);Predominantly Antibody Deficiencies;Sinopulmonary infections, dysgammaglobulinaemia, lymphadenopathy, nodular lymphoid hyperplasia and herpesviremia;Severe bacterial infections; 2. Immunodeficiency 14B, autosomal recessive, OMIM:619281; 3. Immunodeficiency 14A, autosomal dominant, OMIM:615513; 4. Immunodeficiency 14A, autosomal dominant, OMIM:615513; 5. Immunodeficiency 14A, autosomal dominant, OMIM:615513;Immunodeficiency 14B, autosomal recessive, OMIM:619281;Combined immunodeficiency;Activated PI3K-delta syndrome (APDS);Predominantly Antibody Deficiencies;Sinopulmonary infections, dysgammaglobulinaemia, lymphadenopathy, nodular lymphoid hyperplasia and herpesviremia;Severe bacterial infections; 6. Immunodeficiency 14A, autosomal dominant, OMIM:615513;Bronchiectasis	1. COVID-19 research; 2. Gastrointestinal epithelial barrier disorders; 3. Infantile enterocolitis & monogenic inflammatory bowel disease; 4. Non-CF bronchiectasis; 5. Primary immunodeficiency or monogenic inflammatory bowel disease; 6. Respiratory ciliopathies including non-CF bronchiectasis	AR;AD	AR;AD	1. BOTH monoallelic and biallelic, autosomal or pseudoautosomal; 2. BIALLELIC, autosomal or pseudoautosomal; 3. MONOALLELIC, autosomal or pseudoautosomal, imprinted status unknown; 4. MONOALLELIC, autosomal or pseudoautosomal, NOT imprinted; 5. BOTH monoallelic and biallelic, autosomal or pseudoautosomal; 6. MONOALLELIC, autosomal or pseudoautosomal, NOT imprinted
HGNC:17877	NMNAT1	Spondyloepiphyseal dysplasia, sensorineural hearing loss, intellectual developmental disorder, and Leber congenital amaurosis, 619260 (3), Autosomal recessive; Leber congenital amaurosis 9, 608553 (3), Autosomal recessive	1. NMNAT1-related retinopathy	1. LEBER CONGENITAL AMAUROSIS 608553; 2. LEBER CONGENITAL AMAUROSIS 608553; 3. Spondyloepiphyseal dysplasia, sensorineural hearing loss, intellectual disability, and Leber congenital amaurosis (SHILCA), MIM#619260; 4. Leber congenital amaurosis 9, 608553; 5. Spondyloepiphyseal dysplasia, sensorineural hearing loss, intellectual disability, and Leber congenital amaurosis (SHILCA), MIM#619260	1. DDG2P; 2. Paediatric disorders; 3. Paediatric disorders; 4. Retinal disorders; 5. Skeletal dysplasia	AR	AR	1. BIALLELIC, autosomal or pseudoautosomal; 2. BIALLELIC, autosomal or pseudoautosomal; 3. BIALLELIC, autosomal or pseudoautosomal; 4. BIALLELIC, autosomal or pseudoautosomal; 5. BIALLELIC, autosomal or pseudoautosomal
HGNC:16636	KIF1B	Charcot-Marie-Tooth disease, type 2A1, 118210 (3), Autosomal dominant	Not in ClinGen	Not in GEL	Not in GEL	AD	Not in ClinGen	Not in GEL
HGNC:8856	PEX14	Peroxisome biogenesis disorder 13A (Zellweger), 614887 (3), Autosomal recessive	1. peroxisome biogenesis disorder	1. Peroxisome biogenesis disorder 13A (Zellweger), 614887; 2. xml:space="preserve">Peroxisome biogenesis disorder 11A (Zellweger) 614883 ; 3. Peroxisome biogenesis disorder; 4. Disorders of peroxisome biogenesis;Peroxisome biogenesis disorder 13A (Zellweger), 614887; 5. Disorders of peroxisome biogenesis;Peroxisome biogenesis disorder 13A (Zellweger); 6. ZELLWEGER SYNDROME (ZWS); 7. Peroxisome-Associated Disorders &amp; Zellweger Syndrome;PEROXISOME BIOGENESIS DISORDER 13A (ZELLWEGER); 8. Peroxisome biogenesis disorder 13A (Zellweger), 614887; 9. ZELLWEGER SYNDROME 214100;PEROXISOME BIOGENESIS DISORDER COMPLEMENTATION GROUP K 601791; 10. PEROXISOME BIOGENESIS DISORDER COMPLEMENTATION GROUP K;ZELLWEGER SYNDROME; 11. Zellweger, peroxisome biogenesis disorder 13A; Peroxisome biogenesis disorder 13A (Zellweger), 614887; 12. Disorders of peroxisome biogenesis;Peroxisome biogenesis disorder 13A (Zellweger); 13. ZELLWEGER SYNDROME (ZWS); 14. Peroxisome-Associated Disorders &amp; Zellweger Syndrome;PEROXISOME BIOGENESIS DISORDER 13A (ZELLWEGER); 15. ZELLWEGER SYNDROME (ZWS); 16. Disorders of peroxisome biogenesis;Peroxisome biogenesis disorder 13A (Zellweger); 17. Disorders of peroxisome biogenesis;Peroxisome biogenesis disorder 13A (Zellweger), 614887; 18. Peroxisome biogenesis disorder 13A (Zellweger) 614887; 19. Disorders of peroxisome biogenesis;Peroxisome biogenesis disorder 13A (Zellweger); 20. ZELLWEGER SYNDROME 214100;PEROXISOME BIOGENESIS DISORDER COMPLEMENTATION GROUP K 601791; 21. ZELLWEGER SYNDROME (ZWS); 22. Peroxisome biogenesis disorder 13A (Zellweger) 614887; 23. Disorders of peroxisome biogenesis;Peroxisome biogenesis disorder 13A (Zellweger); 24. Disorders of peroxisome biogenesis;Peroxisome biogenesis disorder 13A (Zellweger); 25. Peroxisome-Associated Disorders &amp; Zellweger Syndrome;PEROXISOME BIOGENESIS DISORDER 13A (ZELLWEGER)	1. Adult onset leukodystrophy; 2. Arthrogryposis; 3. Bilateral congenital or childhood onset cataracts; 4. Cerebral malformation; 5. Childhood onset leukodystrophy; 6. Childhood onset leukodystrophy; 7. Childhood onset leukodystrophy; 8. Cholestasis; 9. DDG2P; 10. Fetal anomalies; 11. Fetal hydrops; 12. Hypotonic infant; 13. Hypotonic infant; 14. Inherited white matter disorders; 15. Intellectual disability; 16. Likely inborn error of metabolism; 17. Malformations of cortical development; 18. Neonatal cholestasis; 19. Paediatric disorders; 20. Paediatric disorders; 21. Paediatric disorders; 22. Peroxisomal disorders; 23. Undiagnosed metabolic disorders; 24. Unexplained death in infancy and sudden unexplained death in childhood; 25. White matter disorders and cerebral calcification - narrow panel	AR	AR	1. BIALLELIC, autosomal or pseudoautosomal; 2. BIALLELIC, autosomal or pseudoautosomal; 3. BIALLELIC, autosomal or pseudoautosomal; 4. BIALLELIC, autosomal or pseudoautosomal; 5. BIALLELIC, autosomal or pseudoautosomal; 6. BIALLELIC, autosomal or pseudoautosomal; 7. BIALLELIC, autosomal or pseudoautosomal; 8. BIALLELIC, autosomal or pseudoautosomal; 9. BIALLELIC, autosomal or pseudoautosomal; 10. BIALLELIC, autosomal or pseudoautosomal; 11. BIALLELIC, autosomal or pseudoautosomal; 12. BIALLELIC, autosomal or pseudoautosomal; 13. BIALLELIC, autosomal or pseudoautosomal; 14. BIALLELIC, autosomal or pseudoautosomal; 15. BIALLELIC, autosomal or pseudoautosomal; 16. BIALLELIC, autosomal or pseudoautosomal; 17. BIALLELIC, autosomal or pseudoautosomal; 18. BIALLELIC, autosomal or pseudoautosomal; 19. BIALLELIC, autosomal or pseudoautosomal; 20. BIALLELIC, autosomal or pseudoautosomal; 21. BIALLELIC, autosomal or pseudoautosomal; 22. BIALLELIC, autosomal or pseudoautosomal; 23. BIALLELIC, autosomal or pseudoautosomal; 24. BIALLELIC, autosomal or pseudoautosomal; 25. BIALLELIC, autosomal or pseudoautosomal
HGNC:26730	CIROZ	Heterotaxy, visceral, 14, autosomal, 621080 (3), Autosomal recessive	Not in ClinGen	1. Heterotaxy, visceral, 14, autosomal, OMIM:621080	1. Laterality disorders and isomerism	AR	Not in ClinGen	1. BIALLELIC, autosomal or pseudoautosomal
HGNC:11571	TARDBP	Frontotemporal lobar degeneration, TARDBP-related, 612069 (3), Autosomal dominant; Amyotrophic lateral sclerosis 10, with or without FTD, 612069 (3), Autosomal dominant	1. amyotrophic lateral sclerosis type 10	1. Amyotrophic lateral sclerosis 10, with or without FTD, OMIM:612069; 2. Amyotrophic Lateral Sclerosis, Dominant;Amyotrophic lateral sclerosis 10, with or without FTD, 612069; 3. Frontotemporal Dementia	1. Adult onset neurodegenerative disorder; 2. Amyotrophic lateral sclerosis_motor neuron disease; 3. Early onset dementia (encompassing fronto-temporal dementia and prion disease)	AD	AD	1. MONOALLELIC, autosomal or pseudoautosomal, imprinted status unknown; 2. MONOALLELIC, autosomal or pseudoautosomal, imprinted status unknown; 3. MONOALLELIC, autosomal or pseudoautosomal, imprinted status unknown
HGNC:6902	MASP2	MASP2 deficiency, 613791 (3), Autosomal recessive	Not in ClinGen	1. MASP2 deficiency 613791;Mannan-binding lectin serine protease (MASP) deficiency;Complement Deficiencies;Not associated with SARS-CoV susceptibility;Pyogenic infections, inflammatory lung disease, autoimmunity	1. COVID-19 research	AR	Not in ClinGen	1. BIALLELIC, autosomal or pseudoautosomal
HGNC:3942	MTOR	Focal cortical dysplasia, type II, somatic, 607341 (3); Smith-Kingsmore syndrome, 616638 (3), Autosomal dominant	1. overgrowth syndrome and/or cerebral malformations due to abnormalities in MTOR pathway genes	1. Overgrowth with Intellectual disability;Human overgrowth syndrome type; 2. Focal cortical dysplasia, type II, somatic 607341; 3. Smith-Kingsmore syndrome, 616638;Intellectual Disability;Focal cortical dysplasia, type II, somatic 607341; 4. Smith-Kingsmore syndrome, OMIM:616638; 5. Smith-Kingsmore syndrome, OMIM:616638;macrocephaly-intellectual disability-neurodevelopmental disorder-small thorax syndrome, MONDO:0014716;Focal cortical dysplasia, type II, somatic, OMIM:607341isolated focal cortical dysplasia type II, MONDO:0011818; 6. Smith-Kingsmore syndrome; 7. Smith-Kingsmore syndrome, 616638;Intellectual Disability;Focal cortical dysplasia, type II, somatic 607341; 8. Smith-Kingsmore syndrome, 616638;Intellectual Disability;Focal cortical dysplasia, type II, somatic 607341; 9. Focal cortical dysplasia, type II, somatic 607341; 10. Hypomelanosis of Ito/Blaschko-linear hypopigmentation; 11. Smith-Kingsmore syndrome, OMIM:616638;macrocephaly-intellectual disability-neurodevelopmental disorder-small thorax syndrome, MONDO:0014716;Focal cortical dysplasia, type II, somatic, OMIM:607341isolated focal cortical dysplasia type II, MONDO:0011818; 12. Smith-Kingsmore syndrome, OMIM:616638; 13. Smith-Kingsmore syndrome, 616638;Intellectual Disability;Focal cortical dysplasia, type II, somatic 607341; 14. SKS;SMITH-KINGSMORE SYNDROME;Hypomelanosis of Ito/Blaschko-linear hypopigmentation; 15. Smith-Kingsmore syndrome, OMIM:616638;macrocephaly-intellectual disability-neurodevelopmental disorder-small thorax syndrome, MONDO:0014716;Focal cortical dysplasia, type II, somatic, OMIM:607341isolated focal cortical dysplasia type II, MONDO:0011818	1. Beckwith-Wiedemann syndrome (BWS) and other congenital overgrowth disorders; 2. Cerebral malformation; 3. Childhood onset leukodystrophy; 4. DDG2P; 5. Early onset or syndromic epilepsy; 6. Fetal anomalies; 7. Hypotonic infant; 8. Intellectual disability; 9. Malformations of cortical development; 10. Mosaic skin disorders - deep sequencing; 11. Paediatric disorders; 12. Paediatric disorders; 13. Paediatric disorders; 14. Pigmentary skin disorders; 15. Unexplained death in infancy and sudden unexplained death in childhood	AD	AD	1. MONOALLELIC, autosomal or pseudoautosomal, imprinted status unknown; 2. MONOALLELIC, autosomal or pseudoautosomal, imprinted status unknown; 3. MONOALLELIC, autosomal or pseudoautosomal, imprinted status unknown; 4. MONOALLELIC, autosomal or pseudoautosomal, imprinted status unknown; 5. MONOALLELIC, autosomal or pseudoautosomal, imprinted status unknown; 6. MONOALLELIC, autosomal or pseudoautosomal, imprinted status unknown; 7. MONOALLELIC, autosomal or pseudoautosomal, imprinted status unknown; 8. MONOALLELIC, autosomal or pseudoautosomal, imprinted status unknown; 9. MONOALLELIC, autosomal or pseudoautosomal, imprinted status unknown; 10. MONOALLELIC, autosomal or pseudoautosomal, NOT imprinted; 11. MONOALLELIC, autosomal or pseudoautosomal, imprinted status unknown; 12. MONOALLELIC, autosomal or pseudoautosomal, imprinted status unknown; 13. MONOALLELIC, autosomal or pseudoautosomal, imprinted status unknown; 14. MONOALLELIC, autosomal or pseudoautosomal, NOT imprinted; 15. MONOALLELIC, autosomal or pseudoautosomal, imprinted status unknown
HGNC:30791	UBIAD1	Corneal dystrophy, Schnyder type, 121800 (3), Autosomal dominant	Not in ClinGen	1. Schnyder Crystalline Corneal Dystrophy;Corneal dystrophy, Schnyder type 121800;Schnyder corneal dystrophy , AD, early onset; 2. Corneal dystrophy, Schnyder type 121800	1. Corneal abnormalities; 2. Corneal dystrophy	AD	Not in ClinGen	1. MONOALLELIC, autosomal or pseudoautosomal, imprinted status unknown; 2. MONOALLELIC, autosomal or pseudoautosomal, NOT imprinted
HGNC:7436	MTHFR	Homocystinuria due to MTHFR deficiency, 236250 (3), Autosomal recessive	1. homocystinuria due to methylene tetrahydrofolate reductase deficiency	1. Homocystinuria due to MTHFR deficiency, 236250; 2. Homocystinuria due to MTHFR deficiency 236250; 3. Methylenetetrahydrofolate reductase deficiency (Disorders of folate metabolism and transport);Homocystinuria due to MTHFR deficiency; 4. METHYLENETETRAHYDROFOLATE REDUCTASE DEFICIENCY (MTHFRD); 5. METHYLENETETRAHYDROFOLATE REDUCTASE DEFICIENCY 236250; 6. Homocystinuria due to MTHFR deficiency, 236250;seizures; 7. METHYLENETETRAHYDROFOLATE REDUCTASE DEFICIENCY (MTHFRD); 8. Methylenetetrahydrofolate reductase deficiency (Disorders of folate metabolism and transport);Homocystinuria due to MTHFR deficiency; 9. METHYLENETETRAHYDROFOLATE REDUCTASE DEFICIENCY (MTHFRD); 10. Methylenetetrahydrofolate reductase deficiency (Disorders of folate metabolism and transport);Homocystinuria due to MTHFR deficiency; 11. METHYLENETETRAHYDROFOLATE REDUCTASE DEFICIENCY 236250; 12. Methylenetetrahydrofolate reductase deficiency (Disorders of folate metabolism and transport);Homocystinuria due to MTHFR deficiency; 13. METHYLENETETRAHYDROFOLATE REDUCTASE DEFICIENCY (MTHFRD); 14. Homocystinuria due to MTHFR deficiency, 236250;seizures; 15. Methylenetetrahydrofolate reductase deficiency (Disorders of folate metabolism and transport);Homocystinuria due to MTHFR deficiency; 16. Methylenetetrahydrofolate reductase deficiency (Disorders of folate metabolism and transport);Homocystinuria due to MTHFR deficiency; 17. Homocystinuria due to MTHFR deficiency, 236250;seizures	1. Adult onset leukodystrophy; 2. Cerebral folate deficiency; 3. Childhood onset leukodystrophy; 4. Childhood onset leukodystrophy; 5. DDG2P; 6. Early onset or syndromic epilepsy; 7. Hypotonic infant; 8. Hypotonic infant; 9. Intellectual disability; 10. Likely inborn error of metabolism; 11. Paediatric disorders; 12. Paediatric disorders; 13. Paediatric disorders; 14. Paediatric disorders; 15. Undiagnosed metabolic disorders; 16. Unexplained death in infancy and sudden unexplained death in childhood; 17. Unexplained death in infancy and sudden unexplained death in childhood	AR	AR	1. BIALLELIC, autosomal or pseudoautosomal; 2. BIALLELIC, autosomal or pseudoautosomal; 3. BIALLELIC, autosomal or pseudoautosomal; 4. BIALLELIC, autosomal or pseudoautosomal; 5. BIALLELIC, autosomal or pseudoautosomal; 6. BIALLELIC, autosomal or pseudoautosomal; 7. BIALLELIC, autosomal or pseudoautosomal; 8. BIALLELIC, autosomal or pseudoautosomal; 9. BIALLELIC, autosomal or pseudoautosomal; 10. BIALLELIC, autosomal or pseudoautosomal; 11. BIALLELIC, autosomal or pseudoautosomal; 12. BIALLELIC, autosomal or pseudoautosomal; 13. BIALLELIC, autosomal or pseudoautosomal; 14. BIALLELIC, autosomal or pseudoautosomal; 15. BIALLELIC, autosomal or pseudoautosomal; 16. BIALLELIC, autosomal or pseudoautosomal; 17. BIALLELIC, autosomal or pseudoautosomal
HGNC:2024	CLCN6	Ceroid lipofuscinosis, neuronal, 15, 619173 (3), Autosomal dominant	1. neurodegeneration, childhood-onset, with hypotonia, respiratory insufficiency, and brain imaging abnormalities	1. Neurodegeneration, childhood-onset, hypotonia, respiratory insufficiency and brain imaging abnormalities OMIM:619173; 2. CLCN6-related Developmental Disorder; 3. Neurodegeneration, childhood-onset, hypotonia, respiratory insufficiency and brain imaging abnormalities OMIM:619173; 4. Neurodegeneration, childhood-onset, hypotonia, respiratory insufficiency and brain imaging abnormalities OMIM:619173; 5. Neurodegeneration, childhood-onset, hypotonia, respiratory insufficiency and brain imaging abnormalities OMIM:619173; 6. Neurodegeneration, childhood-onset, hypotonia, respiratory insufficiency and brain imaging abnormalities OMIM:619173; 7. CLCN6-related Developmental Disorder	1. Childhood onset leukodystrophy; 2. DDG2P; 3. Hypotonic infant; 4. Intellectual disability; 5. Neuronal ceroid lipofuscinosis; 6. Paediatric disorders; 7. Paediatric disorders	AD	AD	1. MONOALLELIC, autosomal or pseudoautosomal, imprinted status unknown; 2. MONOALLELIC, autosomal or pseudoautosomal, imprinted status unknown; 3. MONOALLELIC, autosomal or pseudoautosomal, imprinted status unknown; 4. MONOALLELIC, autosomal or pseudoautosomal, imprinted status unknown; 5. MONOALLELIC, autosomal or pseudoautosomal, imprinted status unknown; 6. MONOALLELIC, autosomal or pseudoautosomal, imprinted status unknown; 7. MONOALLELIC, autosomal or pseudoautosomal, imprinted status unknown
HGNC:7939	NPPA	Atrial standstill 2, 615745 (3), Autosomal recessive; Atrial fibrillation, familial, 6, 612201 (3), Autosomal dominant	Not in ClinGen	Not in GEL	Not in GEL	AR;AD	Not in ClinGen	Not in GEL
HGNC:9081	PLOD1	Ehlers-Danlos syndrome, kyphoscoliotic type, 1, 225400 (3), Autosomal recessive	Not in ClinGen	1. xml:space="preserve">Ehlers-Danlos syndrome, type VI 225400 ; 2. EHLERS-DANLOS SYNDROME, KYPHOSCOLIOTIC FORM 225400; 3. Ehlers-Danlos syndrome, kyphoscoliotic type, 1, OMIM:225400; 4. EHLERS-DANLOS SYNDROME, KYPHOSCOLIOTIC FORM; 5. EHLERS-DANLOS SYNDROME, KYPHOSCOLIOTIC FORM 225400; 6. kyphoscoliotic EDS;Ehlers-Danlos syndrome, type VI, 225400; 7. Ehlers-Danlos syndrome, type VI, 225400; kyphoscoliotic EDS	1. Arthrogryposis; 2. DDG2P; 3. Ehlers Danlos syndrome with a likely monogenic cause; 4. Fetal anomalies; 5. Paediatric disorders; 6. Thoracic aortic aneurysm or dissection (GMS); 7. Thoracic aortic aneurysm or dissection	AR	Not in ClinGen	1. BIALLELIC, autosomal or pseudoautosomal; 2. BIALLELIC, autosomal or pseudoautosomal; 3. BIALLELIC, autosomal or pseudoautosomal; 4. BIALLELIC, autosomal or pseudoautosomal; 5. BIALLELIC, autosomal or pseudoautosomal; 6. BIALLELIC, autosomal or pseudoautosomal; 7. BIALLELIC, autosomal or pseudoautosomal
HGNC:16877	MFN2	Lipomatosis, multiple symmetric, with or without peripheral neuropathy, 151800 (3), Autosomal recessive; Charcot-Marie-Tooth disease, axonal, type 2A2A, 609260 (3), Autosomal dominant; Charcot-Marie-Tooth disease, axonal, type 2A2B, 617087 (3), Autosomal recessive; Hereditary motor and sensory neuropathy VIA, 601152 (3), Autosomal dominant	1. obsolete axonal hereditary motor and sensory neuropathy; 2. multiple symmetric lipomatosis with partial lipodystrophy	1. Charcot-Marie-Tooth disease, axonal, type 2A2A, OMIM:609260;Charcot-Marie-Tooth disease, axonal, type 2A2B, OMIM:617087;Hereditary motor and sensory neuropathy VIA, OMIM:601152; 2. Charcot-Marie-Tooth disease, axonal, type 2A2A, OMIM:609260;Charcot-Marie-Tooth disease, axonal, type 2A2B, OMIM:617087;Hereditary motor and sensory neuropathy VIA, OMIM:601152; 3. MFN2-related developmental disorder; 4. Charcot-Marie-Tooth disease, axonal, type 2A2A, OMIM:609260; 5. Charcot-Marie-Tooth disease, axonal, type 2A2A, OMIM:609260;Charcot-Marie-Tooth disease, axonal, type 2A2B, OMIM:617087;Hereditary motor and sensory neuropathy VIA, OMIM:601152; 6. Charcot-Marie-Tooth disease, axonal, type 2A2A, OMIM:609260;Charcot-Marie-Tooth disease, axonal, type 2A2B, OMIM:617087;Hereditary motor and sensory neuropathy VIA, OMIM:601152; 7. Charcot-Marie-Tooth disease, axonal, type 2A2A, OMIM:609260;Charcot-Marie-Tooth disease, axonal, type 2A2B, OMIM:617087;Hereditary motor and sensory neuropathy VIA, OMIM:601152; 8. Charcot-Marie-Tooth disease, axonal, type 2A2A, OMIM:609260;Charcot-Marie-Tooth disease, axonal, type 2A2B, OMIM:617087;Hereditary motor and sensory neuropathy VIA, OMIM:601152; 9. Lipomatosis, multiple symmetric, with or without peripheral neuropathy, OMIM:151800; 10. Charcot-Marie-Tooth disease, axonal, type 2A2A, OMIM:609260;Charcot-Marie-Tooth disease, axonal, type 2A2B, OMIM:617087;Hereditary motor and sensory neuropathy VIA, OMIM:601152; 11. Charcot-Marie-Tooth disease, axonal, type 2A2A, OMIM:609260;Charcot-Marie-Tooth disease, axonal, type 2A2B, OMIM:617087;Hereditary motor and sensory neuropathy VIA, OMIM:601152; 12. Charcot-Marie-Tooth disease, axonal, type 2A2A, OMIM:609260;Charcot-Marie-Tooth disease, axonal, type 2A2B, OMIM:617087;Hereditary motor and sensory neuropathy VIA, OMIM:601152; 13. Charcot-Marie-Tooth disease, axonal, type 2A2A, OMIM:609260;Charcot-Marie-Tooth disease, axonal, type 2A2B, OMIM:617087;Hereditary motor and sensory neuropathy VIA, OMIM:601152; 14. MFN2-related developmental disorder; 15. Charcot-Marie-Tooth disease, axonal, type 2A2A, OMIM:609260;Charcot-Marie-Tooth disease, axonal, type 2A2B, OMIM:617087;Hereditary motor and sensory neuropathy VIA, OMIM:601152; 16. Charcot-Marie-Tooth disease, axonal, type 2A2A, OMIM:609260;Charcot-Marie-Tooth disease, axonal, type 2A2B, OMIM:617087;Hereditary motor and sensory neuropathy VIA, OMIM:601152; 17. Charcot-Marie-Tooth disease, axonal, type 2A2A, OMIM:609260;Charcot-Marie-Tooth disease, axonal, type 2A2B, OMIM:617087;Hereditary motor and sensory neuropathy VIA, OMIM:601152	1. Childhood onset leukodystrophy; 2. Childhood onset leukodystrophy; 3. DDG2P; 4. Hereditary ataxia with onset in adulthood; 5. Hereditary neuropathy or pain disorder; 6. Hereditary neuropathy; 7. Hypotonic infant; 8. Likely inborn error of metabolism; 9. Lipodystrophy - childhood onset; 10. Mitochondrial disorders; 11. Mitochondrial DNA maintenance disorder; 12. Optic neuropathy; 13. Paediatric disorders; 14. Paediatric disorders; 15. Possible mitochondrial disorder - nuclear genes; 16. Undiagnosed metabolic disorders; 17. Unexplained death in infancy and sudden unexplained death in childhood	AR;AD	SD;AR	1. BOTH monoallelic and biallelic, autosomal or pseudoautosomal; 2. BOTH monoallelic and biallelic, autosomal or pseudoautosomal; 3. MONOALLELIC, autosomal or pseudoautosomal, imprinted status unknown; 4. MONOALLELIC, autosomal or pseudoautosomal, NOT imprinted; 5. BOTH monoallelic and biallelic, autosomal or pseudoautosomal; 6. BOTH monoallelic and biallelic, autosomal or pseudoautosomal; 7. BOTH monoallelic and biallelic, autosomal or pseudoautosomal; 8. BOTH monoallelic and biallelic, autosomal or pseudoautosomal; 9. BIALLELIC, autosomal or pseudoautosomal; 10. BOTH monoallelic and biallelic, autosomal or pseudoautosomal; 11. BOTH monoallelic and biallelic, autosomal or pseudoautosomal; 12. BOTH monoallelic and biallelic, autosomal or pseudoautosomal; 13. BOTH monoallelic and biallelic, autosomal or pseudoautosomal; 14. MONOALLELIC, autosomal or pseudoautosomal, imprinted status unknown; 15. BOTH monoallelic and biallelic, autosomal or pseudoautosomal; 16. BOTH monoallelic and biallelic, autosomal or pseudoautosomal; 17. BOTH monoallelic and biallelic, autosomal or pseudoautosomal
HGNC:23595	VPS13D	Spinocerebellar ataxia, autosomal recessive 4, 607317 (3), Autosomal recessive	Not in ClinGen	1. Spinocerebellar ataxia, autosomal recessive 4, OMIM:607317; 2. Spinocerebellar ataxia, autosomal recessive 4, OMIM:607317; 3. Spinocerebellar ataxia, autosomal recessive 4, OMIM:607317; 4. Spinocerebellar ataxia, autosomal recessive 4, OMIM:607317; 5. Spinocerebellar ataxia, autosomal recessive 4, OMIM:607317; 6. Spinocerebellar ataxia, autosomal recessive 4, OMIM:607317	1. Ataxia and cerebellar anomalies - narrow panel; 2. Childhood onset dystonia, chorea or related movement disorder; 3. Hereditary ataxia and cerebellar anomalies - childhood onset; 4. Hereditary ataxia with onset in adulthood; 5. Hereditary ataxia; 6. Hereditary neuropathy or pain disorder	AR	Not in ClinGen	1. BIALLELIC, autosomal or pseudoautosomal; 2. BIALLELIC, autosomal or pseudoautosomal; 3. BIALLELIC, autosomal or pseudoautosomal; 4. BIALLELIC, autosomal or pseudoautosomal; 5. BIALLELIC, autosomal or pseudoautosomal; 6. BIALLELIC, autosomal or pseudoautosomal
HGNC:24609	CELA2A	Abdominal obesity-metabolic syndrome 4, 618620 (3), Autosomal dominant	Not in ClinGen	Not in GEL	Not in GEL	AD	Not in ClinGen	Not in GEL
HGNC:17575	SPEN	Radio-Tartaglia syndrome, 619312 (3), Autosomal dominant	1. Radio-Tartaglia syndrome	1. Developmental disorders; 2. SPEN-related developmental disorder (monoallelic); 3. Radio-Tartaglia syndrome, OMIM:619312; 4. Developmental disorders; 5. Developmental disorders; 6. SPEN-related developmental disorder (monoallelic); 7. Developmental disorders	1. Childhood onset leukodystrophy; 2. DDG2P; 3. Fetal anomalies; 4. Hypotonic infant; 5. Intellectual disability; 6. Paediatric disorders; 7. Paediatric disorders	AD	AD	1. MONOALLELIC, autosomal or pseudoautosomal, NOT imprinted; 2. MONOALLELIC, autosomal or pseudoautosomal, imprinted status unknown; 3. MONOALLELIC, autosomal or pseudoautosomal, NOT imprinted; 4. MONOALLELIC, autosomal or pseudoautosomal, NOT imprinted; 5. MONOALLELIC, autosomal or pseudoautosomal, NOT imprinted; 6. MONOALLELIC, autosomal or pseudoautosomal, imprinted status unknown; 7. MONOALLELIC, autosomal or pseudoautosomal, NOT imprinted
HGNC:2027	CLCNKB	Bartter syndrome, type 3, 607364 (3), Autosomal recessive; Bartter syndrome, type 4b, digenic, 613090 (3), Digenic recessive	Not in ClinGen	1. BARTTER SYNDROME TYPE 4B 613090; 2. Bartter syndrome, type 3, OMIM:607364;Bartter disease type 3, MONDO:0011822;Bartter syndrome, type 4b, digenic, OMIM:613090;Bartter disease type 4B, MONDO:0000909; 3. Bartter syndrome, type 3, OMIM:607364;Bartter disease type 3, MONDO:0011822;Bartter syndrome, type 4b, digenic, OMIM:613090;Bartter disease type 4B, MONDO:0000909; 4. BARTTER SYNDROME TYPE 4B 613090; 5. Bartter syndrome, type 3, OMIM:607364;Bartter disease type 3, MONDO:0011822;Bartter syndrome, type 4b, digenic, OMIM:613090;Bartter disease type 4B, MONDO:0000909; 6. Bartter syndrome, type 3, OMIM:607364;Bartter disease type 3, MONDO:0011822;Bartter syndrome, type 4b, digenic, OMIM:613090;Bartter disease type 4B, MONDO:0000909; 7. Bartter syndrome, type 3, OMIM:607364;Bartter disease type 3, MONDO:0011822;Bartter syndrome, type 4b, digenic, OMIM:613090;Bartter disease type 4B, MONDO:0000909	1. DDG2P; 2. Fetal anomalies; 3. Nephrocalcinosis or nephrolithiasis; 4. Paediatric disorders; 5. Renal tubulopathies; 6. Unexplained young onset end-stage renal disease; 7. Unexplained young onset end-stage renal disease	AR	Not in ClinGen	1. BIALLELIC, autosomal or pseudoautosomal; 2. BIALLELIC, autosomal or pseudoautosomal; 3. BIALLELIC, autosomal or pseudoautosomal; 4. BIALLELIC, autosomal or pseudoautosomal; 5. BIALLELIC, autosomal or pseudoautosomal; 6. BIALLELIC, autosomal or pseudoautosomal; 7. BIALLELIC, autosomal or pseudoautosomal
HGNC:3386	EPHA2	Cataract 6, multiple types, 116600 (3), Autosomal dominant	Not in ClinGen	1. Cataract 6, multiple types, OMIM:116600; 2. Cataract 6, multiple types, OMIM:116600	1. Bilateral congenital or childhood onset cataracts; 2. Structural eye disease	AD	Not in ClinGen	1. BOTH monoallelic and biallelic, autosomal or pseudoautosomal; 2. BOTH monoallelic and biallelic, autosomal or pseudoautosomal
HGNC:30213	ATP13A2	Spastic paraplegia 78, autosomal recessive, 617225 (3), Autosomal recessive; Kufor-Rakeb syndrome, 606693 (3), Autosomal recessive	1. Kufor-Rakeb syndrome	1. Kufor-Rakeb Syndrome OMIM:606693;Kufor-Rakeb syndrome MONDO:0011706; 2. Kufor-Rakeb syndrome, 606693 AR;Adult-onset lower-limb predominant spastic paraparesis;Spastic paraplegia 78, autosomal recessive, 617225;complicated hereditary spastic paraplegia; 3. Kufor-Rakeb syndrome, OMIM:606693;Dystonia;Spastic paraplegia 78, autosomal recessive, OMIM:617225; 4. Kufor-Rakeb syndrome 606693;Parkinson disease;Dystonia; 5. Adult-onset lower-limb predominant spastic paraparesis;Spastic paraplegia 78, autosomal recessive, 617225;complicated hereditary spastic paraplegia; 6. Kufor-Rakeb syndrome; 7. PARKINSON DISEASE 9; 8. PARKINSON DISEASE 9 606693; 9. Dystonia;Parkinson disease;Kufor-Rakeb syndrome; 10. Spastic paraplegia 78, autosomal recessive, OMIM:617225;Kufor-Rakeb syndrome, OMIM:606693;Kufor-Rakeb syndrome, MONDO:0011706;autosomal recessive spastic paraplegia type 78, MONDO:0014975; 11. Adult-onset lower-limb predominant spastic paraparesis;Spastic paraplegia 78, autosomal recessive, 617225;complicated hereditary spastic paraplegia; 12. Kufor-Rakeb syndrome; 13. PARKINSON DISEASE 9; 14. PARKINSON DISEASE 9; 15. Kufor-Rakeb syndrome; 16. Spastic paraplegia 78, autosomal recessive OMIM:617225;autosomal recessive spastic paraplegia type 78 MONDO:0014975; 17. Kufor-Rakeb syndrome OMIM:606693;Kufor-Rakeb syndrome MONDO:0011706; 18. PARKINSON DISEASE 9 606693; 19. Kufor-Rakeb syndrome; 20. PARKINSON DISEASE 9; 21. Parkinson disease 9, 606693;Kufor-Rakeb Syndrome; 22. Kufor-Rakeb syndrome 606693; 23. Kufor-Rakeb syndrome 606693;Spastic paraplegia 78, autosomal recessive 617225; 24. Kufor-Rakeb syndrome	1. Adult onset dystonia, chorea or related movement disorder; 2. Adult onset hereditary spastic paraplegia; 3. Adult onset neurodegenerative disorder; 4. Childhood onset dystonia, chorea or related movement disorder; 5. Childhood onset hereditary spastic paraplegia; 6. Childhood onset leukodystrophy; 7. Childhood onset leukodystrophy; 8. DDG2P; 9. Early onset dystonia; 10. Hereditary neuropathy or pain disorder; 11. Hereditary spastic paraplegia; 12. Hypotonic infant; 13. Hypotonic infant; 14. Intellectual disability; 15. Likely inborn error of metabolism; 16. Lysosomal storage disorder; 17. Neuronal ceroid lipofuscinosis; 18. Paediatric disorders; 19. Paediatric disorders; 20. Paediatric disorders; 21. Parkinson Disease and Complex Parkinsonism; 22. Structural basal ganglia disorders; 23. Undiagnosed metabolic disorders; 24. Unexplained death in infancy and sudden unexplained death in childhood	AR	AR	1. BIALLELIC, autosomal or pseudoautosomal; 2. BIALLELIC, autosomal or pseudoautosomal; 3. BIALLELIC, autosomal or pseudoautosomal; 4. BIALLELIC, autosomal or pseudoautosomal; 5. BIALLELIC, autosomal or pseudoautosomal; 6. BIALLELIC, autosomal or pseudoautosomal; 7. BIALLELIC, autosomal or pseudoautosomal; 8. BIALLELIC, autosomal or pseudoautosomal; 9. BIALLELIC, autosomal or pseudoautosomal; 10. BIALLELIC, autosomal or pseudoautosomal; 11. BIALLELIC, autosomal or pseudoautosomal; 12. BIALLELIC, autosomal or pseudoautosomal; 13. BIALLELIC, autosomal or pseudoautosomal; 14. BIALLELIC, autosomal or pseudoautosomal; 15. BIALLELIC, autosomal or pseudoautosomal; 16. BIALLELIC, autosomal or pseudoautosomal; 17. BIALLELIC, autosomal or pseudoautosomal; 18. BIALLELIC, autosomal or pseudoautosomal; 19. BIALLELIC, autosomal or pseudoautosomal; 20. BIALLELIC, autosomal or pseudoautosomal; 21. BIALLELIC, autosomal or pseudoautosomal; 22. BIALLELIC, autosomal or pseudoautosomal; 23. BIALLELIC, autosomal or pseudoautosomal; 24. BIALLELIC, autosomal or pseudoautosomal
HGNC:10681	SDHB	Pheochromocytoma/paraganglioma syndrome 4, 115310 (3), Autosomal dominant; Mitochondrial complex II deficiency, nuclear type 4, 619224 (3), Autosomal recessive; Gastrointestinal stromal tumor, 606764 (3), Isolated cases, Autosomal dominant; Paraganglioma and gastric stromal sarcoma, 606864 (3)	1. mitochondrial disease; 2. hereditary pheochromocytoma-paraganglioma	1. Paragangliomas 4, OMIM:115310;Pheochromocytoma, OMIM:171300;Paraganglioma and gastric stromal sarcoma, OMIM:606864;Gastrointestinal stromal tumor, OMIM:606764; 2. Paragangliomas 4, OMIM:115310;Pheochromocytoma, OMIM:171300;Paraganglioma and gastric stromal sarcoma, OMIM:606864;Gastrointestinal stromal tumor, OMIM:606764; 3. Mitochondrial complex II deficiency, nuclear type 4, OMIM:619224; 4. Mitochondrial complex II deficiency, nuclear type 4, OMIM:619224; 5. Mitochondrial complex II deficiency, nuclear type 4, OMIM:619224; 6. Mitochondrial complex II deficiency, nuclear type 4, OMIM:619224; 7. Paragangliomas 4, OMIM:115310;Pheochromocytoma, OMIM:171300;Paraganglioma and gastric stromal sarcoma, OMIM:606864; 8. Paragangliomas 4, OMIM:115310;Pheochromocytoma, OMIM:171300;Paraganglioma and gastric stromal sarcoma, OMIM:606864; 9. Gastrointestinal stromal tumor, OMIM:606764;Paraganglioma and gastric stromal sarcoma, OMIM:606864;Carney-Stratakis syndrome, MONDO:0011740; 10. Paragangliomas 4, OMIM:115310;Pheochromocytoma, OMIM:171300;Paraganglioma and gastric stromal sarcoma, OMIM:606864; 11. Mitochondrial complex II deficiency, nuclear type 4, OMIM:619224; 12. Mitochondrial complex II deficiency, nuclear type 4, OMIM:619224; 13. Mitochondrial complex II deficiency, nuclear type 4, OMIM:619224; 14. Mitochondrial complex II deficiency, nuclear type 4, OMIM:619224; 15. Paragangliomas 4, OMIM:115310;Pheochromocytoma, OMIM:171300;Paraganglioma and gastric stromal sarcoma, OMIM:606864; 16. Paragangliomas 4, OMIM:115310;Pheochromocytoma, OMIM:171300;Paraganglioma and gastric stromal sarcoma, OMIM:606864; 17. Mitochondrial complex II deficiency, nuclear type 4, OMIM:619224; 18. Mitochondrial complex II deficiency, nuclear type 4, OMIM:619224; 19. Paragangliomas 4, OMIM:115310;Pheochromocytoma, OMIM:171300;Paraganglioma and gastric stromal sarcoma, OMIM:606864; 20. ; 21. Paraganglioma and gastric stromal sarcoma, OMIM:606864;Carney-Stratakis syndrome, MONDO:0011740; 22. Mitochondrial complex II deficiency, nuclear type 4, OMIM:619224; 23. Mitochondrial complex II deficiency, nuclear type 4, OMIM:619224; 24. Mitochondrial complex II deficiency, nuclear type 4, OMIM:619224	1. Adult solid tumours cancer susceptibility; 2. Adult solid tumours for rare disease; 3. Childhood onset leukodystrophy; 4. Childhood onset leukodystrophy; 5. Childhood onset leukodystrophy; 6. Hypotonic infant; 7. Inherited phaeochromocytoma and paraganglioma excluding NF1; 8. Inherited phaeochromocytoma and paraganglioma; 9. Inherited predisposition to GIST; 10. Inherited renal cancer; 11. Inherited white matter disorders; 12. Likely inborn error of metabolism; 13. Mitochondrial disorder with complex II deficiency; 14. Mitochondrial disorders; 15. Multiple endocrine tumours; 16. Neuroendocrine cancer pertinent cancer susceptibility; 17. Paediatric disorders; 18. Possible mitochondrial disorder - nuclear genes; 19. Renal cancer pertinent cancer susceptibility; 20. Sarcoma cancer susceptibility; 21. Sarcoma susceptibility; 22. Undiagnosed metabolic disorders; 23. Unexplained death in infancy and sudden unexplained death in childhood; 24. White matter disorders and cerebral calcification - narrow panel	AR;AD	AR;AD	1. MONOALLELIC, autosomal or pseudoautosomal, imprinted status unknown; 2. MONOALLELIC, autosomal or pseudoautosomal, imprinted status unknown; 3. BIALLELIC, autosomal or pseudoautosomal; 4. BIALLELIC, autosomal or pseudoautosomal; 5. BIALLELIC, autosomal or pseudoautosomal; 6. BIALLELIC, autosomal or pseudoautosomal; 7. MONOALLELIC, autosomal or pseudoautosomal, NOT imprinted; 8. MONOALLELIC, autosomal or pseudoautosomal, NOT imprinted; 9. MONOALLELIC, autosomal or pseudoautosomal, imprinted status unknown; 10. MONOALLELIC, autosomal or pseudoautosomal, NOT imprinted; 11. BIALLELIC, autosomal or pseudoautosomal; 12. BIALLELIC, autosomal or pseudoautosomal; 13. BIALLELIC, autosomal or pseudoautosomal; 14. BIALLELIC, autosomal or pseudoautosomal; 15. MONOALLELIC, autosomal or pseudoautosomal, NOT imprinted; 16. MONOALLELIC, autosomal or pseudoautosomal, NOT imprinted; 17. BIALLELIC, autosomal or pseudoautosomal; 18. BIALLELIC, autosomal or pseudoautosomal; 19. MONOALLELIC, autosomal or pseudoautosomal, NOT imprinted; 20. MONOALLELIC, autosomal or pseudoautosomal, imprinted status unknown; 21. MONOALLELIC, autosomal or pseudoautosomal, imprinted status unknown; 22. BIALLELIC, autosomal or pseudoautosomal; 23. BIALLELIC, autosomal or pseudoautosomal; 24. BIALLELIC, autosomal or pseudoautosomal
HGNC:18337	PADI3	Uncombable hair syndrome, 191480 (3), Autosomal recessive	Not in ClinGen	Not in GEL	Not in GEL	AR	Not in ClinGen	Not in GEL
HGNC:20449	PADI6	Oocyte/zygote/embryo maturation arrest 16, 617234 (3), Autosomal recessive	Not in ClinGen	1. Short stature;IUGR;miscarriages in the family;Preimplantation embryonic lethality 2 OMIM:617234;preimplantation embryonic lethality 2 MONDO:0014978;Beckwith-Wiedemann syndrome;Multi Locus Imprinting Disturbance; 2. Preimplantation embryonic lethality 2 OMIM:617234;preimplantation embryonic lethality 2 MONDO:0014978;Beckwith-Wiedemann syndrome;Multi Locus Imprinting Disturbance; 3. Preimplantation embryonic lethality 2 OMIM:617234;Beckwith-Wiedemann syndrome	1. Monogenic short stature; 2. Multi locus imprinting disorders; 3. Segmental overgrowth disorders - Deep sequencing	AR	Not in ClinGen	1. BOTH monoallelic and biallelic (but BIALLELIC mutations cause a more SEVERE disease form), autosomal or pseudoautosomal; 2. BOTH monoallelic and biallelic (but BIALLELIC mutations cause a more SEVERE disease form), autosomal or pseudoautosomal; 3. MONOALLELIC, autosomal or pseudoautosomal, paternally imprinted (maternal allele expressed)
HGNC:8621	PAX7	Congenital myopathy 19, 618578 (3), Autosomal recessive; Rhabdomyosarcoma 2, alveolar, 268220 (3), Somatic mutation	1. congenital myopathy with myasthenic-like onset	1. Myopathy, congenital, progressive, with scoliosis, OMIM:618578; 2. Myopathy, congenital, progressive, with scoliosis, OMIM:618578;Myopathy, congenital, progressive, with scoliosis, MONDO:0032821; 3. Myopathy, congenital, progressive, with scoliosis, OMIM:618578; 4. Myopathy, congenital, progressive, with scoliosis, OMIM:618578	1. Congenital myopathy; 2. Fetal anomalies; 3. Hypotonic infant; 4. Other rare neuromuscular disorders	AR	AR	1. BIALLELIC, autosomal or pseudoautosomal; 2. BIALLELIC, autosomal or pseudoautosomal; 3. BIALLELIC, autosomal or pseudoautosomal; 4. BIALLELIC, autosomal or pseudoautosomal
HGNC:406	ALDH4A1	Hyperprolinemia, type II, 239510 (3), Autosomal recessive	1. hyperprolinemia type 2	1. Hyperprolinemia, type II, 239510;HYPERPROLINEMIA TYPE 2 (HP-2); 2. Intellectual disability;Hyperprolinaemia type II (Disorders of ornithine or proline metabolism);Hyperprolinemia, type II; 3. HYPERPROLINEMIA TYPE 2 239510; 4. Hyperprolinemia, type II, 239510;HYPERPROLINEMIA TYPE 2 (HP-2); 5. Intellectual disability;Hyperprolinaemia type II (Disorders of ornithine or proline metabolism);Hyperprolinemia, type II; 6. Hyperprolinemia, type II, 239510;HYPERPROLINEMIA TYPE 2 (HP-2); 7. Intellectual disability;Hyperprolinaemia type II (Disorders of ornithine or proline metabolism);Hyperprolinemia, type II; 8. Hyperprolinemia, type II, 239510;HYPERPROLINEMIA TYPE 2 (HP-2); 9. HYPERPROLINEMIA TYPE 2 239510; 10. Intellectual disability;Hyperprolinaemia type II (Disorders of ornithine or proline metabolism);Hyperprolinemia, type II; 11. Hyperprolinaemia type II (Disorders of ornithine or proline metabolism);Intellectual disability;Hyperprolinemia, type II 239510; 12. Intellectual disability;Hyperprolinaemia type II (Disorders of ornithine or proline metabolism);Hyperprolinemia, type II	1. Childhood onset leukodystrophy; 2. Childhood onset leukodystrophy; 3. DDG2P; 4. Hypotonic infant; 5. Hypotonic infant; 6. Intellectual disability; 7. Likely inborn error of metabolism; 8. Paediatric disorders; 9. Paediatric disorders; 10. Paediatric disorders; 11. Undiagnosed metabolic disorders; 12. Unexplained death in infancy and sudden unexplained death in childhood	AR	AR	1. BIALLELIC, autosomal or pseudoautosomal; 2. BIALLELIC, autosomal or pseudoautosomal; 3. BIALLELIC, autosomal or pseudoautosomal; 4. BIALLELIC, autosomal or pseudoautosomal; 5. BIALLELIC, autosomal or pseudoautosomal; 6. BIALLELIC, autosomal or pseudoautosomal; 7. BIALLELIC, autosomal or pseudoautosomal; 8. BIALLELIC, autosomal or pseudoautosomal; 9. BIALLELIC, autosomal or pseudoautosomal; 10. BIALLELIC, autosomal or pseudoautosomal; 11. BIALLELIC, autosomal or pseudoautosomal; 12. BIALLELIC, autosomal or pseudoautosomal
HGNC:28957	EMC1	Cerebellar atrophy, visual impairment, and psychomotor retardation, 616875 (3), Autosomal recessive	1. complex neurodevelopmental disorder with motor features; 2. complex neurodevelopmental disorder with motor features	1. Cerebellar atrophy, visual impairment, and psychomotor retardation, OMIM:616875; 2. Global Developmental Delay, Hypotonia, Scoliosis, and Cerebellar Atrophy.;Global Developmental Delay, Hypotonia, Scoliosis, and Cerebellar Atrophy, Biallelic;Global Developmental Delay, Hypotonia, Scoliosis, and Cerebellar Atrophy, Monoallelic; 3. Cerebellar atrophy, visual impairment, and psychomotor retardation, OMIM:616875; 4. Cerebellar atrophy, visual impairment, and psychomotor retardation, OMIM:616875; 5. Cerebellar atrophy, visual impairment, and psychomotor retardation, OMIM:616875; 6. Cerebellar atrophy, visual impairment, and psychomotor retardation, OMIM:616875; 7. Global Developmental Delay, Hypotonia, Scoliosis, and Cerebellar Atrophy.;Global Developmental Delay, Hypotonia, Scoliosis, and Cerebellar Atrophy, Biallelic;Global Developmental Delay, Hypotonia, Scoliosis, and Cerebellar Atrophy, Monoallelic	1. Childhood onset leukodystrophy; 2. DDG2P; 3. Fetal anomalies; 4. Hypotonic infant; 5. Intellectual disability; 6. Paediatric disorders; 7. Paediatric disorders	AR	AR;AD	1. BOTH monoallelic and biallelic, autosomal or pseudoautosomal; 2. BIALLELIC, autosomal or pseudoautosomal; 3. BIALLELIC, autosomal or pseudoautosomal; 4. BOTH monoallelic and biallelic, autosomal or pseudoautosomal; 5. BOTH monoallelic and biallelic, autosomal or pseudoautosomal; 6. BOTH monoallelic and biallelic, autosomal or pseudoautosomal; 7. BIALLELIC, autosomal or pseudoautosomal
HGNC:14581	PINK1	Parkinson disease 6, early onset, 605909 (3), Autosomal recessive	1. Parkinson disease	1. Parkinson disease 6, early onset, OMIM:605909; 2. Parkinson disease 6, early onset, OMIM:605909;Dystonia; 3. Parkinson disease 6, early onset, 605909;Dystonia; 4. Parkinson disease 6, early onset 605909; 5. Dystonia; 6. Parkinson disease 6, early onset 605909; 7. Parkinson disease 6, early onset 605909; 8. Parkinson disease 6, early onset 605909; 9. Parkinson disease 6, early onset, 605909;Parkinson Disease 6, Autosomal Recessive Early-Onset; 10. Parkinson disease 6, early onset 605909; 11. Parkinson disease 6, early onset 605909	1. Adult onset dystonia, chorea or related movement disorder; 2. Adult onset neurodegenerative disorder; 3. Childhood onset dystonia, chorea or related movement disorder; 4. Childhood onset leukodystrophy; 5. Early onset dystonia; 6. Hypotonic infant; 7. Likely inborn error of metabolism; 8. Paediatric disorders; 9. Parkinson Disease and Complex Parkinsonism; 10. Undiagnosed metabolic disorders; 11. Unexplained death in infancy and sudden unexplained death in childhood	AR	AR	1. BIALLELIC, autosomal or pseudoautosomal; 2. BIALLELIC, autosomal or pseudoautosomal; 3. BIALLELIC, autosomal or pseudoautosomal; 4. BIALLELIC, autosomal or pseudoautosomal; 5. BIALLELIC, autosomal or pseudoautosomal; 6. BIALLELIC, autosomal or pseudoautosomal; 7. BIALLELIC, autosomal or pseudoautosomal; 8. BIALLELIC, autosomal or pseudoautosomal; 9. BIALLELIC, autosomal or pseudoautosomal; 10. BIALLELIC, autosomal or pseudoautosomal; 11. BIALLELIC, autosomal or pseudoautosomal
HGNC:2728	DDOST	Congenital disorder of glycosylation, type Ir, 614507 (3), Autosomal recessive	1. DDOST-congenital disorder of glycosylation	1. Congenital disorder of glycosylation, type Ir, OMIM:614507; 2. CONGENITAL DISORDER OF GLYCOSYLATION, TYPE IR; CDG1R; 3. Congenital disorder of glycosylation, type Ir, OMIM:614507; 4. CONGENITAL DISORDER OF GLYCOSYLATION, TYPE IR 614507; 5. Congenital disorder of glycosylation, type Ir, OMIM:614507; 6. Congenital disorder of glycosylation, type Ir, OMIM:614507; 7. CONGENITAL DISORDER OF GLYCOSYLATION, TYPE IR;CDG1R; 8. CONGENITAL DISORDER OF GLYCOSYLATION, TYPE IR; CDG1R; 9. Congenital disorder of glycosylation, type Ir, OMIM:614507; 10. CONGENITAL DISORDER OF GLYCOSYLATION, TYPE IR 614507; 11. Congenital disorder of glycosylation, type Ir, OMIM:614507; 12. CONGENITAL DISORDER OF GLYCOSYLATION, TYPE IR; CDG1R; 13. Congenital disorder of glycosylation, type Ir, OMIM:614507	1. Childhood onset leukodystrophy; 2. Childhood onset leukodystrophy; 3. Congenital disorders of glycosylation; 4. DDG2P; 5. Hereditary ataxia and cerebellar anomalies - childhood onset; 6. Hypotonic infant; 7. Hypotonic infant; 8. Intellectual disability; 9. Likely inborn error of metabolism; 10. Paediatric disorders; 11. Paediatric disorders; 12. Paediatric disorders; 13. Unexplained death in infancy and sudden unexplained death in childhood	AR	AR	1. BIALLELIC, autosomal or pseudoautosomal; 2. BIALLELIC, autosomal or pseudoautosomal; 3. BIALLELIC, autosomal or pseudoautosomal; 4. BIALLELIC, autosomal or pseudoautosomal; 5. BIALLELIC, autosomal or pseudoautosomal; 6. BIALLELIC, autosomal or pseudoautosomal; 7. BIALLELIC, autosomal or pseudoautosomal; 8. BIALLELIC, autosomal or pseudoautosomal; 9. BIALLELIC, autosomal or pseudoautosomal; 10. BIALLELIC, autosomal or pseudoautosomal; 11. BIALLELIC, autosomal or pseudoautosomal; 12. BIALLELIC, autosomal or pseudoautosomal; 13. BIALLELIC, autosomal or pseudoautosomal
HGNC:438	ALPL	Odontohypophosphatasia, 146300 (3), Autosomal dominant, Autosomal recessive; Hypophosphatasia, infantile, 241500 (3), Autosomal recessive; Hypophosphatasia, childhood, 241510 (3), Autosomal recessive; Hypophosphatasia, adult, 146300 (3), Autosomal dominant, Autosomal recessive	1. ALPL-related autosomal dominant hypophosphatasia; 2. ALPL-related autosomal recessive hypophosphatasia	1. Hypophosphatasia, adult 146300;Hypophosphatasia, childhood 241510;Hypophosphatasia, infantile241500;Odontohypophosphatasia 146300; 2. Hypophosphatasia, infantile, 241500; Hypophosphatasia, childhood, 241510; Odontohypophosphatasia, 146300; Hypophosphatasia, adult, 146300; 3. HYPOPHOSPHATASIA 241500; 4. Hypophosphatasia, adult 146300 AD, AR;Hypophosphatasia, childhood 241510 AR;Hypophosphatasia, infantile 241500 AR;Odontohypophosphatasia 146300 AD, AR; 5. HYPOPHOSPHATASIA; 6. Hypophosphatasia, infantile, OMIM:241500, MONDO:0009427;Hypophosphatasia, childhood, OMIM:241500, MONDO:0009428; 7. Hypophosphatasia, adult 146300;Hypophosphatasia, childhood 241510;Hypophosphatasia, infantile241500;Odontohypophosphatasia 146300; 8. Hypophosphatasia, infantile, 241500;Hypophosphatasia, childhood, 241510;Odontohypophosphatasia, 146300;Hypophosphatasia, adult, 146300; 9. Hypophosphatasia, infantile, 241500; Hypophosphatasia, childhood, 241510; Odontohypophosphatasia, 146300; Hypophosphatasia, adult, 146300; 10. Hypophosphatasia, adult 146300;Hypophosphatasia, childhood 241510;Hypophosphatasia, infantile241500;Odontohypophosphatasia 146300; 11. Osteogenesis Imperfecta and Decreased Bone Density;skeletal dysplasias;Hypophosphatasia; 12. HYPOPHOSPHATASIA 241500; 13. Hypophosphatasia, adult 146300 AD, AR;Hypophosphatasia, childhood 241510 AR;Hypophosphatasia, infantile 241500 AR;Odontohypophosphatasia 146300 AD, AR; 14. hypophosphatasia; skeletal dysplasias;skeletal dysplasias;Osteogenesis Imperfecta and Decreased Bone Density; 15. Hypophosphatasia, adult 146300;Hypophosphatasia, childhood 241510;Hypophosphatasia, infantile241500;Odontohypophosphatasia 146300; 16. Hypophosphatasia, infantile, 241500; Hypophosphatasia, childhood, 241510; Odontohypophosphatasia, 146300; Hypophosphatasia, adult, 146300; 17. hypophosphatasia; 18. hypophosphatasia;skeletal dysplasias;skeletal dysplasias;Osteogenesis Imperfecta and Decreased Bone Density; 19. Hypophosphatasia, adult 146300;Hypophosphatasia, childhood 241510;Hypophosphatasia, infantile 241500;Odontohypophosphatasia 146300; 20. Hypophosphatasia, adult 146300 AD, AR;Hypophosphatasia, childhood 241510 AR;Hypophosphatasia, infantile 241500 AR;Odontohypophosphatasia 146300 AD, AR; 21. Hypophosphatasia, adult 146300;Hypophosphatasia, childhood 241510;Hypophosphatasia, infantile241500;Odontohypophosphatasia 146300	1. Childhood onset leukodystrophy; 2. Childhood onset leukodystrophy; 3. DDG2P; 4. Early onset or syndromic epilepsy; 5. Fetal anomalies; 6. Hypophosphataemia or rickets; 7. Hypotonic infant; 8. Hypotonic infant; 9. Intellectual disability; 10. Likely inborn error of metabolism; 11. Osteogenesis imperfecta; 12. Paediatric disorders; 13. Paediatric disorders; 14. Paediatric disorders; 15. Paediatric disorders; 16. Paediatric disorders; 17. Rare syndromic craniosynostosis or isolated multisuture synostosis; 18. Skeletal dysplasia; 19. Undiagnosed metabolic disorders; 20. Unexplained death in infancy and sudden unexplained death in childhood; 21. Unexplained death in infancy and sudden unexplained death in childhood	AR;AD	AD;AR	1. BOTH monoallelic and biallelic (but BIALLELIC mutations cause a more SEVERE disease form), autosomal or pseudoautosomal; 2. BIALLELIC, autosomal or pseudoautosomal; 3. BIALLELIC, autosomal or pseudoautosomal; 4. BIALLELIC, autosomal or pseudoautosomal; 5. BOTH monoallelic and biallelic, autosomal or pseudoautosomal; 6. BIALLELIC, autosomal or pseudoautosomal; 7. BOTH monoallelic and biallelic (but BIALLELIC mutations cause a more SEVERE disease form), autosomal or pseudoautosomal; 8. BIALLELIC, autosomal or pseudoautosomal; 9. BIALLELIC, autosomal or pseudoautosomal; 10. BOTH monoallelic and biallelic (but BIALLELIC mutations cause a more SEVERE disease form), autosomal or pseudoautosomal; 11. BOTH monoallelic and biallelic (but BIALLELIC mutations cause a more SEVERE disease form), autosomal or pseudoautosomal; 12. BIALLELIC, autosomal or pseudoautosomal; 13. BIALLELIC, autosomal or pseudoautosomal; 14. BOTH monoallelic and biallelic (but BIALLELIC mutations cause a more SEVERE disease form), autosomal or pseudoautosomal; 15. BOTH monoallelic and biallelic (but BIALLELIC mutations cause a more SEVERE disease form), autosomal or pseudoautosomal; 16. BIALLELIC, autosomal or pseudoautosomal; 17. BOTH monoallelic and biallelic (but BIALLELIC mutations cause a more SEVERE disease form), autosomal or pseudoautosomal; 18. BOTH monoallelic and biallelic (but BIALLELIC mutations cause a more SEVERE disease form), autosomal or pseudoautosomal; 19. BOTH monoallelic and biallelic (but BIALLELIC mutations cause a more SEVERE disease form), autosomal or pseudoautosomal; 20. BIALLELIC, autosomal or pseudoautosomal; 21. BOTH monoallelic and biallelic (but BIALLELIC mutations cause a more SEVERE disease form), autosomal or pseudoautosomal
HGNC:18533	USP48	Deafness, autosomal dominant 85, 620227 (3), Autosomal dominant	Not in ClinGen	1. non-syndromic hearing loss;nonsyndromic genetic deafness, MONDO:0019497; 2. non-syndromic hearing loss;nonsyndromic genetic deafness, MONDO:0019497	1. Monogenic hearing loss; 2. Paediatric disorders	AD	Not in ClinGen	1. MONOALLELIC, autosomal or pseudoautosomal, imprinted status unknown; 2. MONOALLELIC, autosomal or pseudoautosomal, imprinted status unknown
HGNC:5273	HSPG2	Dyssegmental dysplasia, Silverman-Handmaker type, 224410 (3), Autosomal recessive; Schwartz-Jampel syndrome, type 1, 255800 (3), Autosomal recessive	1. Schwartz-Jampel syndrome type 1; 2. Silverman-Handmaker type dyssegmental dysplasia	1. Schwartz-Jampel syndrome, type 1, OMIM:255800;Schwartz-Jampel syndrome, MONDO:0009717; 2. Schwartz-Jampel syndrome, type 1, OMIM:255800;Schwartz-Jampel syndrome, MONDO:0009717; 3. SCHWARTZ-JAMPEL SYNDROME 255800;DYSSEGMENTAL DYSPLASIA SILVERMAN-HANDMAKER TYPE 224410; 4. Schwartz-Jampel syndrome, type 1, OMIM:255800;Schwartz-Jampel syndrome, MONDO:0009717;Dyssegmental dysplasia, Silverman-Handmaker type, OMIM:224410;Silverman-Handmaker type dyssegmental dysplasia, MONDO:0009140; 5. Schwartz-Jampel syndrome, type 1, OMIM:255800;Schwartz-Jampel syndrome, MONDO:0009717; 6. Schwartz-Jampel syndrome, type 1, OMIM:255800;Schwartz-Jampel syndrome, MONDO:0009717; 7. Schwartz-Jampel syndrome, type 1, OMIM:255800;Schwartz-Jampel syndrome, MONDO:0009717;Dyssegmental dysplasia, Silverman-Handmaker type, OMIM:224410;Silverman-Handmaker type dyssegmental dysplasia, MONDO:0009140; 8. SCHWARTZ-JAMPEL SYNDROME 255800;DYSSEGMENTAL DYSPLASIA SILVERMAN-HANDMAKER TYPE 224410; 9. Schwartz-Jampel syndrome, type 1, OMIM:255800;Schwartz-Jampel syndrome, MONDO:0009717; 10. Schwartz-Jampel syndrome, type 1, OMIM:255800;Schwartz-Jampel syndrome, MONDO:0009717;Dyssegmental dysplasia, Silverman-Handmaker type, OMIM:224410;Silverman-Handmaker type dyssegmental dysplasia, MONDO:0009140	1. Arthrogryposis; 2. Childhood onset leukodystrophy; 3. DDG2P; 4. Fetal anomalies; 5. Hypotonic infant; 6. Intellectual disability; 7. Paediatric disorders; 8. Paediatric disorders; 9. Paediatric disorders; 10. Skeletal dysplasia	AR	AR;AR	1. BIALLELIC, autosomal or pseudoautosomal; 2. BIALLELIC, autosomal or pseudoautosomal; 3. BIALLELIC, autosomal or pseudoautosomal; 4. BIALLELIC, autosomal or pseudoautosomal; 5. BIALLELIC, autosomal or pseudoautosomal; 6. BIALLELIC, autosomal or pseudoautosomal; 7. BIALLELIC, autosomal or pseudoautosomal; 8. BIALLELIC, autosomal or pseudoautosomal; 9. BIALLELIC, autosomal or pseudoautosomal; 10. BIALLELIC, autosomal or pseudoautosomal
HGNC:1736	CDC42	Takenouchi-Kosaki syndrome, 616737 (3), Autosomal dominant	1. macrothrombocytopenia-lymphedema-developmental delay-facial dysmorphism-camptodactyly syndrome	1. 616737 Takenouchi-Kosaki syndrome; 2. Takenouchi-Kosaki syndrome, 616737;Intellectual disability; 3. Neonatal-onset cytopaenia with dyshaematopoiesis;autoinflammation;rash;HLH; 4. CDC42-related Neurodevelopmental Disorder; 5. Nonimmune hydrops fetalis; 6. Takenouchi-Kosaki syndrome, 616737;Intellectual disability; 7. Takenouchi-Kosaki syndrome, 616737;Platelet disorder; 8. Takenouchi-Kosaki syndrome, 616737;Intellectual disability; 9. CDC42-related Neurodevelopmental Disorder; 10. Takenouchi-Kosaki syndrome, 616737;Intellectual disability; 11. Neonatal-onset cytopaenia with dyshaematopoiesis;autoinflammation;rash;HLH	1. Bleeding and platelet disorders; 2. Childhood onset leukodystrophy; 3. COVID-19 research; 4. DDG2P; 5. Fetal hydrops; 6. Hypotonic infant; 7. Inherited bleeding disorders; 8. Intellectual disability; 9. Paediatric disorders; 10. Paediatric disorders; 11. Primary immunodeficiency or monogenic inflammatory bowel disease	AD	AD	1. MONOALLELIC, autosomal or pseudoautosomal, imprinted status unknown; 2. MONOALLELIC, autosomal or pseudoautosomal, NOT imprinted; 3. MONOALLELIC, autosomal or pseudoautosomal, imprinted status unknown; 4. MONOALLELIC, autosomal or pseudoautosomal, imprinted status unknown; 5. MONOALLELIC, autosomal or pseudoautosomal, NOT imprinted; 6. MONOALLELIC, autosomal or pseudoautosomal, NOT imprinted; 7. MONOALLELIC, autosomal or pseudoautosomal, imprinted status unknown; 8. MONOALLELIC, autosomal or pseudoautosomal, NOT imprinted; 9. MONOALLELIC, autosomal or pseudoautosomal, imprinted status unknown; 10. MONOALLELIC, autosomal or pseudoautosomal, NOT imprinted; 11. MONOALLELIC, autosomal or pseudoautosomal, NOT imprinted
HGNC:12783	WNT4	Mullerian aplasia and hyperandrogenism, 158330 (3), Autosomal dominant; SERKAL syndrome, 611812 (3), Autosomal recessive	Not in ClinGen	1. MULLERIAN APLASIA AND HYPERANDROGENISM 158330;SERKAL SYNDROME 611812; 2. SERKAL SYNDROME;MULLERIAN APLASIA AND HYPERANDROGENISM; 3. MULLERIAN APLASIA AND HYPERANDROGENISM 158330;SERKAL SYNDROME 611812	1. DDG2P; 2. Fetal anomalies; 3. Paediatric disorders	AR;AD	Not in ClinGen	1. BOTH monoallelic and biallelic, autosomal or pseudoautosomal; 2. BOTH monoallelic and biallelic, autosomal or pseudoautosomal; 3. BOTH monoallelic and biallelic, autosomal or pseudoautosomal
HGNC:1241	C1QA	C1q deficiency 1, 613652 (3), Autosomal recessive	1. systemic lupus erythematosus related to C1QA	1. SLE, infections with encapsulated organisms;Complement component 1 deficiency;C1q deficiency, 613652;Complement Deficiencies;Immunodeficiency due to a classical component pathway complement deficiency; 2. C1q deficiency, 613652;Complement component 1 deficiency;Immunodeficiency due to a classical component pathway complement deficiency;SLE, infections with encapsulated organisms;Complement Deficiencies	1. COVID-19 research; 2. Primary immunodeficiency or monogenic inflammatory bowel disease	AR	AR	1. BIALLELIC, autosomal or pseudoautosomal; 2. BIALLELIC, autosomal or pseudoautosomal
HGNC:1245	C1QC	C1q deficiency 3, 620322 (3), Autosomal recessive	Not in ClinGen	1. SLE, infections with encapsulated organisms;Complement component 1 deficiency;C1q deficiency, 613652;Complement Deficiencies;Immunodeficiency due to a classical component pathway complement deficiency; 2. C1q deficiency, 613652;Complement component 1 deficiency;Immunodeficiency due to a classical component pathway complement deficiency;SLE, infections with encapsulated organisms;Complement Deficiencies	1. COVID-19 research; 2. Primary immunodeficiency or monogenic inflammatory bowel disease	AR	Not in ClinGen	1. BIALLELIC, autosomal or pseudoautosomal; 2. BIALLELIC, autosomal or pseudoautosomal
HGNC:1242	C1QB	C1q deficiency 2, 620321 (3), Autosomal recessive	1. C1Q deficiency	1. SLE, infections with encapsulated organisms;SLE;lupus-like disease;Complement component 1 deficiency;Immunodeficiency due to an early component of complement deficiency, 613652;C1q deficiency;susceptibility to invasive bacterial infection;Complement Deficiencies; 2. Immunodeficiency due to an early component of complement deficiency, 613652;C1q deficiency;Complement component 1 deficiency;SLE;lupus-like disease;susceptibility to invasive bacterial infection;SLE, infections with encapsulated organisms;Complement Deficiencies	1. COVID-19 research; 2. Primary immunodeficiency or monogenic inflammatory bowel disease	AR	AR	1. BIALLELIC, autosomal or pseudoautosomal; 2. BIALLELIC, autosomal or pseudoautosomal
HGNC:29079	KDM1A	Cleft palate, psychomotor retardation, and distinctive facial features, 616728 (3), Autosomal dominant	Not in ClinGen	1. Cleft palate, psychomotor retardation, and distinctive facial features, 616728;Developmental delay; 2. Cleft palate,psychomotor retardation,distinctive facial features, 616728; 3. Developmental delay and distinctive facial features; 4. Cleft palate, psychomotor retardation, and distinctive facial features, OMIM:616728; 5. Multiple myeloma; 6. Cleft palate, psychomotor retardation, and distinctive facial features, 616728;Developmental delay; 7. Cleft palate, psychomotor retardation, and distinctive facial features, 616728;Developmental delay; 8. Cleft palate, psychomotor retardation, and distinctive facial features, 616728;Developmental delay; 9. Developmental delay and distinctive facial features; 10. Cleft palate,psychomotor retardation,distinctive facial features, 616728	1. Childhood onset leukodystrophy; 2. Clefting; 3. DDG2P; 4. Fetal anomalies; 5. Haematological malignancies cancer susceptibility; 6. Hypotonic infant; 7. Intellectual disability; 8. Paediatric disorders; 9. Paediatric disorders; 10. Paediatric disorders	AD	Not in ClinGen	1. MONOALLELIC, autosomal or pseudoautosomal, imprinted status unknown; 2. MONOALLELIC, autosomal or pseudoautosomal, imprinted status unknown; 3. MONOALLELIC, autosomal or pseudoautosomal, imprinted status unknown; 4. MONOALLELIC, autosomal or pseudoautosomal, NOT imprinted; 5. MONOALLELIC, autosomal or pseudoautosomal, NOT imprinted; 6. MONOALLELIC, autosomal or pseudoautosomal, imprinted status unknown; 7. MONOALLELIC, autosomal or pseudoautosomal, imprinted status unknown; 8. MONOALLELIC, autosomal or pseudoautosomal, imprinted status unknown; 9. MONOALLELIC, autosomal or pseudoautosomal, imprinted status unknown; 10. MONOALLELIC, autosomal or pseudoautosomal, imprinted status unknown
HGNC:5047	HNRNPR	Neurodevelopmental disorder with dysmorphic facies and skeletal and brain abnormalities, 620073 (3), Autosomal dominant	1. syndromic intellectual disability	1. Global developmental delay;Intellectual disability;Seizures;Postnatal microcephaly;Short digit;Neurodevelopmental disorder with dysmorphic facies and skeletal and brain abnormalities, OMIM:620073; 2. Neurodevelopmental disorder with dysmorphic facies and skeletal and brain abnormalities, OMIM:620073; 3. Global developmental delay;Intellectual disability;Seizures;Postnatal microcephaly;Short digit;Neurodevelopmental disorder with dysmorphic facies and skeletal and brain abnormalities, OMIM:620073; 4. Global developmental delay;Intellectual disability;Seizures;Postnatal microcephaly;Short digit;Neurodevelopmental disorder with dysmorphic facies and skeletal and brain abnormalities, OMIM:620073; 5. Global developmental delay;Intellectual disability;Seizures;Postnatal microcephaly;Short digit;Neurodevelopmental disorder with dysmorphic facies and skeletal and brain abnormalities, OMIM:620073; 6. Global developmental delay;Intellectual disability;Seizures;Postnatal microcephaly;Short digit;Neurodevelopmental disorder with dysmorphic facies and skeletal and brain abnormalities, OMIM:620073; 7. Global developmental delay;Intellectual disability;Seizures;Postnatal microcephaly;Short digit;Neurodevelopmental disorder with dysmorphic facies and skeletal and brain abnormalities, OMIM:620073; 8. Neurodevelopmental disorder with dysmorphic facies and skeletal and brain abnormalities, OMIM:620073; 9. Global developmental delay;Intellectual disability;Seizures;Postnatal microcephaly;Short digit;Neurodevelopmental disorder with dysmorphic facies and skeletal and brain abnormalities, OMIM:620073	1. Childhood onset leukodystrophy; 2. DDG2P; 3. Early onset or syndromic epilepsy; 4. Hypotonic infant; 5. Intellectual disability; 6. Paediatric disorders; 7. Paediatric disorders; 8. Paediatric disorders; 9. Unexplained death in infancy and sudden unexplained death in childhood	AD	AD	1. MONOALLELIC, autosomal or pseudoautosomal, imprinted status unknown; 2. MONOALLELIC, autosomal or pseudoautosomal, imprinted status unknown; 3. MONOALLELIC, autosomal or pseudoautosomal, imprinted status unknown; 4. MONOALLELIC, autosomal or pseudoautosomal, imprinted status unknown; 5. MONOALLELIC, autosomal or pseudoautosomal, imprinted status unknown; 6. MONOALLELIC, autosomal or pseudoautosomal, imprinted status unknown; 7. MONOALLELIC, autosomal or pseudoautosomal, imprinted status unknown; 8. MONOALLELIC, autosomal or pseudoautosomal, imprinted status unknown; 9. MONOALLELIC, autosomal or pseudoautosomal, imprinted status unknown
HGNC:10301	RPL11	Diamond-Blackfan anemia 7, 612562 (3), Autosomal dominant	Not in ClinGen	1. Diamond_Blackfan Anemia 7;Diamond-Blackfan Anemia;DIAMOND-BLACKFAN ANEMIA 7;Diamond-Blackfan anemia 7, 612562;Inherited Bone Marrow Failure Syndromes;Diamond Blackfan anemia; 2. Inherited Bone Marrow Failure Syndromes;Diamond Blackfan anemia;Diamond-Blackfan Anemia;Diamond-Blackfan anemia 7, 612562;Diamond_Blackfan Anemia 7;DIAMOND-BLACKFAN ANEMIA 7; 3. Diamond-Blackfan anemia with cleft palate and abnormal thumbs; 4. Diamond-Blackfan anemia 7 612562;Diamond-Blackfan anemia with cleft palate and abnormal thumbs; 5. Class: BM failure syndrome (typ AR);Diamond Blackfan Anemia;MDS, AML;Osteosarcoma, soft tissue sarcomas; 6. Class: BM failure syndrome (typ AR);Diamond Blackfan Anemia;MDS, AML;Osteosarcoma, soft tissue sarcomas; 7. Diamond-Blackfan anemia 7, 612562;hypoplastic thumb;Radial Ray abnormality;thumb abnormalities; 8. Diamond-Blackfan anemia with cleft palate and abnormal thumbs; 9. Diamond-Blackfan anemia 7, 612562;hypoplastic thumb;Radial Ray abnormality;thumb abnormalities; 10. Diamond-Blackfan anemia 7, 612562;thumb abnormalities;hypoplastic thumb; 11. Diamond_Blackfan Anemia 7;Inherited Bone Marrow Failure Syndromes;612562 Diamond_Blackfan Anemia 7;Diamond-Blackfan Anemia 7;Diamond-Blackfan Anemia;612562 Diamond-Blackfan anemia 7;Diamond-Blackfan anemia 7, 612562;DIAMOND-BLACKFAN ANEMIA 7;Diamond Blackfan anemia	1. Cytopenia - NOT Fanconi anaemia; 2. Cytopenias and congenital anaemias; 3. DDG2P; 4. Fetal anomalies; 5. Haematological malignancies cancer susceptibility; 6. Haematological malignancies for rare disease; 7. Limb disorders; 8. Paediatric disorders; 9. Paediatric disorders; 10. Radial dysplasia; 11. Rare anaemia	AD	Not in ClinGen	1. MONOALLELIC, autosomal or pseudoautosomal, NOT imprinted; 2. MONOALLELIC, autosomal or pseudoautosomal, NOT imprinted; 3. MONOALLELIC, autosomal or pseudoautosomal, imprinted status unknown; 4. MONOALLELIC, autosomal or pseudoautosomal, imprinted status unknown; 5. MONOALLELIC, autosomal or pseudoautosomal, imprinted status unknown; 6. MONOALLELIC, autosomal or pseudoautosomal, imprinted status unknown; 7. MONOALLELIC, autosomal or pseudoautosomal, imprinted status unknown; 8. MONOALLELIC, autosomal or pseudoautosomal, imprinted status unknown; 9. MONOALLELIC, autosomal or pseudoautosomal, imprinted status unknown; 10. MONOALLELIC, autosomal or pseudoautosomal, imprinted status unknown; 11. MONOALLELIC, autosomal or pseudoautosomal, NOT imprinted
HGNC:4116	GALE	Thrombocytopenia 13, syndromic, 620776 (3), Autosomal recessive; Galactose epimerase deficiency, 230350 (3), Autosomal recessive	1. galactose epimerase deficiency	1. Inherited Thrombocytopenia assiciated with mutation of UDP-Galactose-4-Epimerase (GALE); 2. Galactose epimerase deficiency, 230350;EPIMERASE-DEFICIENCY GALACTOSEMIA (EDG); 3. Intellectual disability;Uridine diphosphate galactose-4-epimerase deficiency (Disorders of galactose metabolism);Galactose epimerase deficiency, OMIM:230350;MONDO:0009257; 4. Galactose epimerase deficiency, OMIM:230350;MONDO:0009257; 5. EPIMERASE-DEFICIENCY GALACTOSEMIA 230350; 6. EPIMERASE-DEFICIENCY GALACTOSEMIA; 7. Intellectual disability;Uridine diphosphate galactose-4-epimerase deficiency (Disorders of galactose metabolism);Galactose epimerase deficiency, OMIM:230350;MONDO:0009257; 8. Galactose epimerase deficiency, 230350;EPIMERASE-DEFICIENCY GALACTOSEMIA (EDG); 9. Galactose epimerase deficiency, 230350;EPIMERASE-DEFICIENCY GALACTOSEMIA (EDG); 10. Intellectual disability;Uridine diphosphate galactose-4-epimerase deficiency (Disorders of galactose metabolism);Galactose epimerase deficiency, OMIM:230350;MONDO:0009257; 11. Galactose epimerase deficiency, OMIM:230350;MONDO:0009257; 12. Galactose epimerase deficiency, 230350;EPIMERASE-DEFICIENCY GALACTOSEMIA (EDG); 13. Intellectual disability;Uridine diphosphate galactose-4-epimerase deficiency (Disorders of galactose metabolism);Galactose epimerase deficiency, OMIM:230350;MONDO:0009257; 14. EPIMERASE-DEFICIENCY GALACTOSEMIA 230350; 15. Uridine diphosphate galactose-4-epimerase deficiency (Disorders of galactose metabolism);Intellectual disability; 16. Intellectual disability;Uridine diphosphate galactose-4-epimerase deficiency (Disorders of galactose metabolism);Galactose epimerase deficiency, OMIM:230350;MONDO:0009257	1. Bleeding and platelet disorders; 2. Childhood onset leukodystrophy; 3. Childhood onset leukodystrophy; 4. Cholestasis; 5. DDG2P; 6. Fetal anomalies; 7. Hypotonic infant; 8. Hypotonic infant; 9. Intellectual disability; 10. Likely inborn error of metabolism; 11. Neonatal cholestasis; 12. Paediatric disorders; 13. Paediatric disorders; 14. Paediatric disorders; 15. Undiagnosed metabolic disorders; 16. Unexplained death in infancy and sudden unexplained death in childhood	AR	AR	1. BIALLELIC, autosomal or pseudoautosomal; 2. BIALLELIC, autosomal or pseudoautosomal; 3. BIALLELIC, autosomal or pseudoautosomal; 4. BIALLELIC, autosomal or pseudoautosomal; 5. BIALLELIC, autosomal or pseudoautosomal; 6. BIALLELIC, autosomal or pseudoautosomal; 7. BIALLELIC, autosomal or pseudoautosomal; 8. BIALLELIC, autosomal or pseudoautosomal; 9. BIALLELIC, autosomal or pseudoautosomal; 10. BIALLELIC, autosomal or pseudoautosomal; 11. BIALLELIC, autosomal or pseudoautosomal; 12. BIALLELIC, autosomal or pseudoautosomal; 13. BIALLELIC, autosomal or pseudoautosomal; 14. BIALLELIC, autosomal or pseudoautosomal; 15. BIALLELIC, autosomal or pseudoautosomal; 16. BIALLELIC, autosomal or pseudoautosomal
HGNC:5005	HMGCL	HMG-CoA lyase deficiency, 246450 (3), Autosomal recessive	1. 3-hydroxy-3-methylglutaric aciduria	1. HMG-CoA lyase deficiency, OMIM:246450;3-hydroxy-3-methylglutaric aciduria, MONDO:0009520; 2. HMG-CoA lyase deficiency, 246450;3-Hydroxy-3-methylglutaryl-CoA lyase deficiency;HMGCLD;Intellectual disability; 3. 3-Hydroxy-3-methyl glutaric aciduria (Organic acidurias);3-Hydroxy-3-methylglutaryl-CoA lyase deficiency;HMG-CoA lyase deficiency, 246450;HMGCLD; 4. 3-HYDROXY-3-METHYLGLUTARYL-COENZYME A LYASE DEFICIENCY 246450; 5. HMG-CoA lyase deficiency, 246450;3-Hydroxy-3-methylglutaryl-CoA lyase deficiency;HMGCLD; 6. ; 7. HMG-CoA lyase deficiency, 246450;3-Hydroxy-3-methylglutaryl-CoA lyase deficiency;HMGCLD;Intellectual disability; 8. 3-Hydroxy-3-methyl glutaric aciduria (Organic acidurias);3-Hydroxy-3-methylglutaryl-CoA lyase deficiency;HMG-CoA lyase deficiency, 246450;HMGCLD; 9. HMG-CoA lyase deficiency, 246450;3-Hydroxy-3-methylglutaryl-CoA lyase deficiency;HMGCLD;Intellectual disability; 10. 3-Hydroxy-3-methyl glutaric aciduria (Organic acidurias);3-Hydroxy-3-methylglutaryl-CoA lyase deficiency;HMG-CoA lyase deficiency, 246450;HMGCLD; 11. 3-HYDROXY-3-METHYLGLUTARYL-COENZYME A LYASE DEFICIENCY 246450; 12. 3-Hydroxy-3-methyl glutaric aciduria (Organic acidurias);3-Hydroxy-3-methylglutaryl-CoA lyase deficiency;HMG-CoA lyase deficiency, 246450;HMGCLD; 13. HMG-CoA lyase deficiency, 246450;3-Hydroxy-3-methylglutaryl-CoA lyase deficiency;HMGCLD; 14. HMG-CoA lyase deficiency, 246450;3-Hydroxy-3-methylglutaryl-CoA lyase deficiency;HMGCLD;Intellectual disability; 15. 3-Hydroxy-3-methyl glutaric aciduria (Organic acidurias); 16. HMG-CoA lyase deficiency, 246450;3-Hydroxy-3-methylglutaryl-CoA lyase deficiency;HMGCLD; 17. 3-Hydroxy-3-methyl glutaric aciduria (Organic acidurias);3-Hydroxy-3-methylglutaryl-CoA lyase deficiency;HMG-CoA lyase deficiency, 246450;HMGCLD	1. Adult onset leukodystrophy; 2. Childhood onset leukodystrophy; 3. Childhood onset leukodystrophy; 4. DDG2P; 5. Early onset or syndromic epilepsy; 6. Hyperammonaemia; 7. Hypotonic infant; 8. Hypotonic infant; 9. Intellectual disability; 10. Likely inborn error of metabolism; 11. Paediatric disorders; 12. Paediatric disorders; 13. Paediatric disorders; 14. Paediatric disorders; 15. Undiagnosed metabolic disorders; 16. Unexplained death in infancy and sudden unexplained death in childhood; 17. Unexplained death in infancy and sudden unexplained death in childhood	AR	AR	1. BIALLELIC, autosomal or pseudoautosomal; 2. BIALLELIC, autosomal or pseudoautosomal; 3. BIALLELIC, autosomal or pseudoautosomal; 4. BIALLELIC, autosomal or pseudoautosomal; 5. BIALLELIC, autosomal or pseudoautosomal; 6. BIALLELIC, autosomal or pseudoautosomal; 7. BIALLELIC, autosomal or pseudoautosomal; 8. BIALLELIC, autosomal or pseudoautosomal; 9. BIALLELIC, autosomal or pseudoautosomal; 10. BIALLELIC, autosomal or pseudoautosomal; 11. BIALLELIC, autosomal or pseudoautosomal; 12. BIALLELIC, autosomal or pseudoautosomal; 13. BIALLELIC, autosomal or pseudoautosomal; 14. BIALLELIC, autosomal or pseudoautosomal; 15. BIALLELIC, autosomal or pseudoautosomal; 16. BIALLELIC, autosomal or pseudoautosomal; 17. BIALLELIC, autosomal or pseudoautosomal
HGNC:4006	FUCA1	Fucosidosis, 230000 (3), Autosomal recessive	1. fucosidosis	1. Fucosidosis OMIM:230000;fucosidosis MONDO:0009254; 2. Fucosidosis, 230000;FUCOSIDOSIS (FUCA1D);intellectual disability; 3. Fucosidosis;General Leukodystrophy &amp; Mitochondrial Leukoencephalopathy; 4. Fucosidosis, 230000; 5. FUCOSIDOSIS 230000; 6. Fucosidosis, 230000;seizures; 7. FUCOSIDOSIS; 8. Fucosidosis, 230000;FUCOSIDOSIS (FUCA1D);intellectual disability; 9. Fucosidosis, 230000; 10. Fucosidosis;General Leukodystrophy &amp; Mitochondrial Leukoencephalopathy; 11. Fucosidosis, 230000;FUCOSIDOSIS (FUCA1D);intellectual disability; 12. Fucosidosis, 230000; 13. Fucosidosis OMIM:230000;fucosidosis MONDO:0009254; 14. Fucosidosis, 230000;seizures; 15. FUCOSIDOSIS 230000; 16. Fucosidosis, 230000; 17. Fucosidosis 230000; 18. Fucosidosis, 230000;FUCOSIDOSIS (FUCA1D);intellectual disability; 19. Fucosidosis 230000; 20. xml:space="preserve"> Fucosidosis 230000; 21. Fucosidosis, 230000; 22. Fucosidosis, 230000;seizures; 23. Fucosidosis;General Leukodystrophy &amp; Mitochondrial Leukoencephalopathy	1. Childhood onset dystonia, chorea or related movement disorder; 2. Childhood onset leukodystrophy; 3. Childhood onset leukodystrophy; 4. Childhood onset leukodystrophy; 5. DDG2P; 6. Early onset or syndromic epilepsy; 7. Fetal anomalies; 8. Hypotonic infant; 9. Hypotonic infant; 10. Inherited white matter disorders; 11. Intellectual disability; 12. Likely inborn error of metabolism; 13. Lysosomal storage disorder; 14. Paediatric disorders; 15. Paediatric disorders; 16. Paediatric disorders; 17. Paediatric disorders; 18. Paediatric disorders; 19. Skeletal dysplasia; 20. Undiagnosed metabolic disorders; 21. Unexplained death in infancy and sudden unexplained death in childhood; 22. Unexplained death in infancy and sudden unexplained death in childhood; 23. White matter disorders and cerebral calcification - narrow panel	AR	AR	1. BIALLELIC, autosomal or pseudoautosomal; 2. BIALLELIC, autosomal or pseudoautosomal; 3. BIALLELIC, autosomal or pseudoautosomal; 4. BIALLELIC, autosomal or pseudoautosomal; 5. BIALLELIC, autosomal or pseudoautosomal; 6. BIALLELIC, autosomal or pseudoautosomal; 7. BIALLELIC, autosomal or pseudoautosomal; 8. BIALLELIC, autosomal or pseudoautosomal; 9. BIALLELIC, autosomal or pseudoautosomal; 10. BIALLELIC, autosomal or pseudoautosomal; 11. BIALLELIC, autosomal or pseudoautosomal; 12. BIALLELIC, autosomal or pseudoautosomal; 13. BIALLELIC, autosomal or pseudoautosomal; 14. BIALLELIC, autosomal or pseudoautosomal; 15. BIALLELIC, autosomal or pseudoautosomal; 16. BIALLELIC, autosomal or pseudoautosomal; 17. BIALLELIC, autosomal or pseudoautosomal; 18. BIALLELIC, autosomal or pseudoautosomal; 19. BIALLELIC, autosomal or pseudoautosomal; 20. BIALLELIC, autosomal or pseudoautosomal; 21. BIALLELIC, autosomal or pseudoautosomal; 22. BIALLELIC, autosomal or pseudoautosomal; 23. BIALLELIC, autosomal or pseudoautosomal
HGNC:25839	GRHL3	van der Woude syndrome 2, 606713 (3), Autosomal dominant	Not in ClinGen	1. VAN DER WOUDE SYNDROME 2;Cleft lip; 2. VAN DER WOUDE SYNDROME 119300; 3. VAN DER WOUDE SYNDROME; 4. VAN DER WOUDE SYNDROME 2;Cleft lip; 5. VAN DER WOUDE SYNDROME 119300	1. Clefting; 2. DDG2P; 3. Fetal anomalies; 4. Paediatric disorders; 5. Paediatric disorders	AD	Not in ClinGen	1. MONOALLELIC, autosomal or pseudoautosomal, imprinted status unknown; 2. MONOALLELIC, autosomal or pseudoautosomal, imprinted status unknown; 3. MONOALLELIC, autosomal or pseudoautosomal, imprinted status unknown; 4. MONOALLELIC, autosomal or pseudoautosomal, imprinted status unknown; 5. MONOALLELIC, autosomal or pseudoautosomal, imprinted status unknown
HGNC:10008	RHCE	Rh-null disease, amorph type, 617970 (3), Autosomal recessive	Not in ClinGen	Not in GEL	Not in GEL	AR	Not in ClinGen	Not in GEL
HGNC:18640	LDLRAP1	Hypercholesterolemia, familial, 4, 603813 (3), Autosomal recessive	1. hypercholesterolemia, familial, 4	1. Hypercholesterolemia, familial, 4 603813; 2. Hypercholesterolemia, familial, 4, OMIM:603813; 3. Hypercholesterolemia, familial, autosomal recessive, 603813;Familial Hypercholesterolemia;Hypercholesterolemia;Familial Hypercholesterolaemia; 4. Hypercholesterolemia, familial, 4 603813; 5. Hypercholesterolemia, familial, 4 603813; 6. Hypercholesterolemia, familial, 4 603813; 7. Hypercholesterolemia, familial, 4 603813; 8. Hypercholesterolemia, familial, 4 603813	1. Childhood onset leukodystrophy; 2. Familial hypercholesterolaemia (GMS); 3. Familial hypercholesterolaemia; 4. Hypotonic infant; 5. Likely inborn error of metabolism; 6. Paediatric disorders; 7. Undiagnosed metabolic disorders; 8. Unexplained death in infancy and sudden unexplained death in childhood	AR	AR	1. BIALLELIC, autosomal or pseudoautosomal; 2. BIALLELIC, autosomal or pseudoautosomal; 3. BIALLELIC, autosomal or pseudoautosomal; 4. BIALLELIC, autosomal or pseudoautosomal; 5. BIALLELIC, autosomal or pseudoautosomal; 6. BIALLELIC, autosomal or pseudoautosomal; 7. BIALLELIC, autosomal or pseudoautosomal; 8. BIALLELIC, autosomal or pseudoautosomal
HGNC:15999	SELENON	Congenital myopathy 3 with rigid spine, 602771 (3), Autosomal recessive	1. SELENON-related myopathy	1. Congenital myopathy 3 with rigid spine, OMIM:602771; 2. Muscular dystrophy, rigid spine, 1, 602771; 3. Muscular dystrophy, rigid spine, 1, OMIM:602771; 4. SELENON-related myopathy; 5. Muscular dystrophy, rigid spine, 1, OMIM:602771; 6. Muscular dystrophy, rigid spine, 1, 602771; 7. Muscular dystrophy, rigid spine, 1, OMIM:602771; 8. Muscular dystrophy, rigid spine, 1, OMIM:602771; 9. Muscular dystrophy, rigid spine, 1, 602771; 10. Muscular dystrophy, rigid spine, 1, OMIM:602771; 11. Muscular dystrophy, rigid spine, 1, OMIM:602771; 12. SELENON-related myopathy	1. Arthrogryposis; 2. Congenital muscular dystrophy; 3. Congenital myopathy; 4. DDG2P; 5. Hypotonic infant; 6. Hypotonic infant; 7. Hypotonic infant; 8. Limb girdle muscular dystrophies, myofibrillar myopathies and distal myopathies; 9. Other rare neuromuscular disorders; 10. Other rare neuromuscular disorders; 11. Other rare neuromuscular disorders; 12. Paediatric disorders	AR	AR	1. BIALLELIC, autosomal or pseudoautosomal; 2. BIALLELIC, autosomal or pseudoautosomal; 3. BIALLELIC, autosomal or pseudoautosomal; 4. BIALLELIC, autosomal or pseudoautosomal; 5. BIALLELIC, autosomal or pseudoautosomal; 6. BIALLELIC, autosomal or pseudoautosomal; 7. BIALLELIC, autosomal or pseudoautosomal; 8. BIALLELIC, autosomal or pseudoautosomal; 9. BIALLELIC, autosomal or pseudoautosomal; 10. BIALLELIC, autosomal or pseudoautosomal; 11. BIALLELIC, autosomal or pseudoautosomal; 12. BIALLELIC, autosomal or pseudoautosomal
HGNC:11013	SLC30A2	Zinc deficiency, transient neonatal, 608118 (3), Autosomal dominant	1. zinc deficiency, transient neonatal	1. Zinc deficiency, transient neonatal, OMIM:608118;zinc deficiency, transient neonatal, MONDO:0011973	1. Primary immunodeficiency or monogenic inflammatory bowel disease	AD	AD	1. BOTH monoallelic and biallelic (but BIALLELIC mutations cause a more SEVERE disease form), autosomal or pseudoautosomal
HGNC:16007	TRIM63	Cardiomyopathy, familial hypertrophic, 31, 621270 (3), Autosomal recessive	1. hypertrophic cardiomyopathy	1. Hypertrophic cardiomyopathy, MONDO:0005045;restrictive cardiomyopathy, MONDO:0005201; 2. Hypertrophic cardiomyopathy, MONDO:0005045;restrictive cardiomyopathy, MONDO:0005201; 3. Hypertrophic cardiomyopathy, MONDO:0005045;restrictive cardiomyopathy, MONDO:0005201	1. Hypertrophic cardiomyopathy; 2. Sudden unexplained death or survivors of a cardiac event; 3. Unexplained death in infancy and sudden unexplained death in childhood	AR	AR	1. BIALLELIC, autosomal or pseudoautosomal; 2. BIALLELIC, autosomal or pseudoautosomal; 3. BIALLELIC, autosomal or pseudoautosomal
HGNC:20603	DHDDS	Developmental delay and seizures with or without movement abnormalities, 617836 (3), Autosomal dominant; Retinitis pigmentosa 59, 613861 (3), Autosomal recessive	1. DHDDS-CDG	1. Developmental delay and seizures with or without movement abnormalities, OMIM:617836; 2. Developmental delay and seizures with or without movement abnormalities, OMIM:617836; 3. Developmental delay and seizures with or without movement abnormalities, OMIM:617836; 4. Retinitis pigmentosa 59, OMIM:613861;?Congenital disorder of glycosylation, type 1bb, OMIM:613861; 5. Epilepsy and intellectual disability; 6. Developmental delay and seizures with or without movement abnormalities, OMIM:617836; 7. Epilepsy and intellectual disability; 8. Developmental delay and seizures with or without movement abnormalities, OMIM:617836; 9. Developmental delay and seizures with or without movement abnormalities, OMIM:617836; 10. Retinitis pigmentosa 59, OMIM:613861;?Congenital disorder of glycosylation, type 1bb, OMIM:613861; 11. Developmental delay and seizures with or without movement abnormalities, OMIM:617836; 12. Retinitis pigmentosa 59, OMIM:613861;?Congenital disorder of glycosylation, type 1bb, OMIM:613861; 13. Developmental delay and seizures with or without movement abnormalities, OMIM:617836; 14. Developmental delay and seizures with or without movement abnormalities, OMIM:617836; 15. Epilepsy and intellectual disability; 16. Retinitis pigmentosa 59, OMIM:613861;?Congenital disorder of glycosylation, type 1bb, OMIM:613861; 17. Retinitis pigmentosa 59, OMIM:613861; 18. Retinitis pigmentosa 59, OMIM:613861;?Congenital disorder of glycosylation, type 1bb, OMIM:613861; 19. Developmental delay and seizures with or without movement abnormalities, OMIM:617836; 20. Retinitis pigmentosa 59, OMIM:613861;?Congenital disorder of glycosylation, type 1bb, OMIM:613861	1. Ataxia and cerebellar anomalies - narrow panel; 2. Childhood onset dystonia, chorea or related movement disorder; 3. Childhood onset leukodystrophy; 4. Childhood onset leukodystrophy; 5. DDG2P; 6. Early onset or syndromic epilepsy; 7. Fetal anomalies; 8. Hereditary ataxia and cerebellar anomalies - childhood onset; 9. Hypotonic infant; 10. Hypotonic infant; 11. Intellectual disability; 12. Likely inborn error of metabolism; 13. Paediatric disorders; 14. Paediatric disorders; 15. Paediatric disorders; 16. Paediatric disorders; 17. Retinal disorders; 18. Undiagnosed metabolic disorders; 19. Unexplained death in infancy and sudden unexplained death in childhood; 20. Unexplained death in infancy and sudden unexplained death in childhood	AR;AD	AR	1. MONOALLELIC, autosomal or pseudoautosomal, imprinted status unknown; 2. MONOALLELIC, autosomal or pseudoautosomal, imprinted status unknown; 3. MONOALLELIC, autosomal or pseudoautosomal, NOT imprinted; 4. BIALLELIC, autosomal or pseudoautosomal; 5. MONOALLELIC, autosomal or pseudoautosomal, imprinted status unknown; 6. MONOALLELIC, autosomal or pseudoautosomal, NOT imprinted; 7. MONOALLELIC, autosomal or pseudoautosomal, imprinted status unknown; 8. MONOALLELIC, autosomal or pseudoautosomal, imprinted status unknown; 9. MONOALLELIC, autosomal or pseudoautosomal, NOT imprinted; 10. BIALLELIC, autosomal or pseudoautosomal; 11. MONOALLELIC, autosomal or pseudoautosomal, NOT imprinted; 12. BIALLELIC, autosomal or pseudoautosomal; 13. MONOALLELIC, autosomal or pseudoautosomal, NOT imprinted; 14. MONOALLELIC, autosomal or pseudoautosomal, NOT imprinted; 15. MONOALLELIC, autosomal or pseudoautosomal, imprinted status unknown; 16. BIALLELIC, autosomal or pseudoautosomal; 17. BIALLELIC, autosomal or pseudoautosomal; 18. BIALLELIC, autosomal or pseudoautosomal; 19. MONOALLELIC, autosomal or pseudoautosomal, NOT imprinted; 20. BIALLELIC, autosomal or pseudoautosomal
HGNC:11110	ARID1A	Coffin-Siris syndrome 2, 614607 (3), Autosomal dominant	1. Coffin-Siris syndrome	1. Mental retardation, autosomal dominant 14, 614607;COFFIN-SIRIS SYNDROME; CSS; 2. Coffin-Siris syndrome 2, OMIM:614607; 3. COFFIN-SIRIS SYNDROME 135900; 4. COFFIN-SIRIS SYNDROME; 5. Mental retardation, autosomal dominant 14, 614607;COFFIN-SIRIS SYNDROME;CSS; 6. Mental retardation, autosomal dominant 14, 614607;COFFIN-SIRIS SYNDROME; CSS; 7. Mental retardation, autosomal dominant 14, 614607;COFFIN-SIRIS SYNDROME; CSS; 8. COFFIN-SIRIS SYNDROME 135900; 9. Coffin-Siris syndrome 2, OMIM:614607	1. Childhood onset leukodystrophy; 2. Clefting; 3. DDG2P; 4. Fetal anomalies; 5. Hypotonic infant; 6. Intellectual disability; 7. Paediatric disorders; 8. Paediatric disorders; 9. Paediatric disorders	AD	AD	1. MONOALLELIC, autosomal or pseudoautosomal, NOT imprinted; 2. MONOALLELIC, autosomal or pseudoautosomal, NOT imprinted; 3. MONOALLELIC, autosomal or pseudoautosomal, imprinted status unknown; 4. MONOALLELIC, autosomal or pseudoautosomal, imprinted status unknown; 5. MONOALLELIC, autosomal or pseudoautosomal, NOT imprinted; 6. MONOALLELIC, autosomal or pseudoautosomal, NOT imprinted; 7. MONOALLELIC, autosomal or pseudoautosomal, NOT imprinted; 8. MONOALLELIC, autosomal or pseudoautosomal, imprinted status unknown; 9. MONOALLELIC, autosomal or pseudoautosomal, NOT imprinted
HGNC:26031	PIGV	Hyperphosphatasia with impaired intellectual development syndrome 1, 239300 (3), Autosomal recessive	1. hyperphosphatasia with intellectual disability syndrome 1	1. Hyperphosphatasia with mental retardation syndrome 1, 239300;Hyperphosphatasia with Mental Retardation Syndrome;HYPERPHOSPHATASIA WITH MENTAL RETARDATION (HPMR); 2. Hyperphosphatasia (Disorders of glycosphingolipid and glycosylphosphatidylinositol anchor glycosylation);Hyperphosphatasia with mental retardation syndrome 1 239300;(Disorders of glycosphingolipid and glycosylphosphatidylinositol anchor glycosylation); 3. HYPERPHOSPHATASIA WITH MENTAL RETARDATION SYNDROME 1; HPMRS1; 4. Hyperphosphatasia with mental retardation syndrome 1 239300;(Disorders of glycosphingolipid and glycosylphosphatidylinositol anchor glycosylation); 5. HYPERPHOSPHATASIA WITH MENTAL RETARDATION 239300; 6. HYPERPHOSPHATASIA WITH MENTAL RETARDATION; 7. Hyperphosphatasia with mental retardation syndrome 1 239300;(Disorders of glycosphingolipid and glycosylphosphatidylinositol anchor glycosylation); 8. Hyperphosphatasia with mental retardation syndrome 1, 239300;Hyperphosphatasia with Mental Retardation Syndrome;HYPERPHOSPHATASIA WITH MENTAL RETARDATION (HPMR); 9. Hyperphosphatasia (Disorders of glycosphingolipid and glycosylphosphatidylinositol anchor glycosylation);Hyperphosphatasia with mental retardation syndrome 1 239300;(Disorders of glycosphingolipid and glycosylphosphatidylinositol anchor glycosylation); 10. Hyperphosphatasia with mental retardation syndrome 1, 239300;Hyperphosphatasia with Mental Retardation Syndrome;HYPERPHOSPHATASIA WITH MENTAL RETARDATION (HPMR); 11. Hyperphosphatasia (Disorders of glycosphingolipid and glycosylphosphatidylinositol anchor glycosylation);Hyperphosphatasia with mental retardation syndrome 1 239300;(Disorders of glycosphingolipid and glycosylphosphatidylinositol anchor glycosylation); 12. HYPERPHOSPHATASIA WITH MENTAL RETARDATION 239300; 13. Hyperphosphatasia with mental retardation syndrome 1 239300; 14. Hyperphosphatasia (Disorders of glycosphingolipid and glycosylphosphatidylinositol anchor glycosylation);Hyperphosphatasia with mental retardation syndrome 1 239300;(Disorders of glycosphingolipid and glycosylphosphatidylinositol anchor glycosylation); 15. HYPERPHOSPHATASIA WITH MENTAL RETARDATION SYNDROME 1; HPMRS1; 16. Hyperphosphatasia with mental retardation syndrome 1, 239300;Hyperphosphatasia with Mental Retardation Syndrome;HYPERPHOSPHATASIA WITH MENTAL RETARDATION (HPMR); 17. Hyperphosphatasia with mental retardation syndrome 1 239300; 18. Hyperphosphatasia (Disorders of glycosphingolipid and glycosylphosphatidylinositol anchor glycosylation);Hyperphosphatasia with mental retardation syndrome 1 239300;(Disorders of glycosphingolipid and glycosylphosphatidylinositol anchor glycosylation); 19. Hyperphosphatasia (Disorders of glycosphingolipid and glycosylphosphatidylinositol anchor glycosylation);Hyperphosphatasia with mental retardation syndrome 1 239300;(Disorders of glycosphingolipid and glycosylphosphatidylinositol anchor glycosylation)	1. Childhood onset leukodystrophy; 2. Childhood onset leukodystrophy; 3. Clefting; 4. Congenital disorders of glycosylation; 5. DDG2P; 6. Fetal anomalies; 7. Hereditary ataxia and cerebellar anomalies - childhood onset; 8. Hypotonic infant; 9. Hypotonic infant; 10. Intellectual disability; 11. Likely inborn error of metabolism; 12. Paediatric disorders; 13. Paediatric disorders; 14. Paediatric disorders; 15. Paediatric disorders; 16. Paediatric disorders; 17. Skeletal dysplasia; 18. Undiagnosed metabolic disorders; 19. Unexplained death in infancy and sudden unexplained death in childhood	AR	AR	1. BIALLELIC, autosomal or pseudoautosomal; 2. BIALLELIC, autosomal or pseudoautosomal; 3. BIALLELIC, autosomal or pseudoautosomal; 4. BIALLELIC, autosomal or pseudoautosomal; 5. BIALLELIC, autosomal or pseudoautosomal; 6. BIALLELIC, autosomal or pseudoautosomal; 7. BIALLELIC, autosomal or pseudoautosomal; 8. BIALLELIC, autosomal or pseudoautosomal; 9. BIALLELIC, autosomal or pseudoautosomal; 10. BIALLELIC, autosomal or pseudoautosomal; 11. BIALLELIC, autosomal or pseudoautosomal; 12. BIALLELIC, autosomal or pseudoautosomal; 13. BIALLELIC, autosomal or pseudoautosomal; 14. BIALLELIC, autosomal or pseudoautosomal; 15. BIALLELIC, autosomal or pseudoautosomal; 16. BIALLELIC, autosomal or pseudoautosomal; 17. BIALLELIC, autosomal or pseudoautosomal; 18. BIALLELIC, autosomal or pseudoautosomal; 19. BIALLELIC, autosomal or pseudoautosomal
HGNC:7961	NR0B2	Obesity, mild, early-onset, 601665 (3), Multifactorial, Autosomal dominant, Autosomal recessive	Not in ClinGen	Not in GEL	Not in GEL	AR;AD	Not in ClinGen	Not in GEL
HGNC:11071	SLC9A1	Lichtenstein-Knorr syndrome, 616291 (3), Autosomal recessive	1. Lichtenstein-Knorr syndrome	1. Lichtenstein-Knorr syndrome OMIM:616291;Lichtenstein-Knorr syndrome MONDO:0014572; 2. Lichtenstein-Knorr syndrome OMIM:616291;Lichtenstein-Knorr syndrome MONDO:0014572; 3. Lichtenstein-Knorr syndrome OMIM:616291;Lichtenstein-Knorr syndrome MONDO:0014572	1. Ataxia and cerebellar anomalies - narrow panel; 2. Hereditary ataxia and cerebellar anomalies - childhood onset; 3. Hereditary ataxia with onset in adulthood	AR	AR	1. BIALLELIC, autosomal or pseudoautosomal; 2. BIALLELIC, autosomal or pseudoautosomal; 3. BIALLELIC, autosomal or pseudoautosomal
HGNC:25363	TMEM222	Neurodevelopmental disorder with motor and speech delay and behavioral abnormalities, 619470 (3), Autosomal recessive	Not in ClinGen	1. Motor delay;Delayed speech and language development;Intellectual disability;Generalized hypotonia;Broad-based gait;Abnormality of nervous system morphology;Seizures;Microcephaly;Behavioral abnormality; 2. TMEM222-related Neurodevelopmental disorder with motor and speech delay and behavioral abnormalities, OMIM:619470; 3. Motor delay;Delayed speech and language development;Intellectual disability;Generalized hypotonia;Broad-based gait;Abnormality of nervous system morphology;Seizures;Microcephaly;Behavioral abnormality; 4. Motor delay;Delayed speech and language development;Intellectual disability;Generalized hypotonia;Broad-based gait;Abnormality of nervous system morphology;Seizures;Microcephaly;Behavioral abnormality; 5. Motor delay;Delayed speech and language development;Intellectual disability;Generalized hypotonia;Broad-based gait;Abnormality of nervous system morphology;Seizures;Microcephaly;Behavioral abnormality; 6. Motor delay;Delayed speech and language development;Intellectual disability;Generalized hypotonia;Broad-based gait;Abnormality of nervous system morphology;Seizures;Microcephaly;Behavioral abnormality; 7. Motor delay;Delayed speech and language development;Intellectual disability;Generalized hypotonia;Broad-based gait;Abnormality of nervous system morphology;Seizures;Microcephaly;Behavioral abnormality; 8. TMEM222-related Neurodevelopmental disorder with motor and speech delay and behavioral abnormalities, OMIM:619470; 9. Motor delay;Delayed speech and language development;Intellectual disability;Generalized hypotonia;Broad-based gait;Abnormality of nervous system morphology;Seizures;Microcephaly;Behavioral abnormality	1. Childhood onset leukodystrophy; 2. DDG2P; 3. Early onset or syndromic epilepsy; 4. Hypotonic infant; 5. Intellectual disability; 6. Paediatric disorders; 7. Paediatric disorders; 8. Paediatric disorders; 9. Unexplained death in infancy and sudden unexplained death in childhood	AR	Not in ClinGen	1. BIALLELIC, autosomal or pseudoautosomal; 2. BIALLELIC, autosomal or pseudoautosomal; 3. BIALLELIC, autosomal or pseudoautosomal; 4. BIALLELIC, autosomal or pseudoautosomal; 5. BIALLELIC, autosomal or pseudoautosomal; 6. BIALLELIC, autosomal or pseudoautosomal; 7. BIALLELIC, autosomal or pseudoautosomal; 8. BIALLELIC, autosomal or pseudoautosomal; 9. BIALLELIC, autosomal or pseudoautosomal
HGNC:3625	FCN3	Immunodeficiency due to ficolin 3 deficiency, 613860 (3), Autosomal recessive	Not in ClinGen	1. Respiratory infections, abscesses;Complement Deficiencies;Ficolin3 deficiency;Immunodeficiency due to ficolin 3 deficiency, 613860	1. COVID-19 research	AR	Not in ClinGen	1. BIALLELIC, autosomal or pseudoautosomal
HGNC:25230	AHDC1	Xia-Gibbs syndrome, 615829 (3), Autosomal dominant	1. AHDC1-related intellectual disability - obstructive sleep apnea - mild dysmorphism syndrome	1. XIA-GIBBS SYNDROME; 2. XIA-GIBBS SYNDROME 615829; 3. XIA-GIBBS SYNDROME; 4. XIA-GIBBS SYNDROME; 5. XIA-GIBBS SYNDROME; 6. XIA-GIBBS SYNDROME; 7. XIA-GIBBS SYNDROME 615829; 8. Xia-Gibbs syndrome, OMIM:615829	1. Childhood onset leukodystrophy; 2. DDG2P; 3. Fetal anomalies; 4. Hypotonic infant; 5. Intellectual disability; 6. Paediatric disorders; 7. Paediatric disorders; 8. Rare syndromic craniosynostosis or isolated multisuture synostosis	AD	AD	1. MONOALLELIC, autosomal or pseudoautosomal, NOT imprinted; 2. MONOALLELIC, autosomal or pseudoautosomal, imprinted status unknown; 3. MONOALLELIC, autosomal or pseudoautosomal, imprinted status unknown; 4. MONOALLELIC, autosomal or pseudoautosomal, NOT imprinted; 5. MONOALLELIC, autosomal or pseudoautosomal, NOT imprinted; 6. MONOALLELIC, autosomal or pseudoautosomal, NOT imprinted; 7. MONOALLELIC, autosomal or pseudoautosomal, imprinted status unknown; 8. MONOALLELIC, autosomal or pseudoautosomal, NOT imprinted
HGNC:1913	RCC1	Infection-induced acute-onset axonal neuropathy, 621333 (3), Autosomal recessive	Not in ClinGen	1. Severe, acute-onset axonal neuropathy following infection; 2. Severe, acute-onset axonal neuropathy following infection	1. Hereditary neuropathy or pain disorder; 2. Hereditary neuropathy	AR	Not in ClinGen	1. BIALLELIC, autosomal or pseudoautosomal; 2. BIALLELIC, autosomal or pseudoautosomal
HGNC:3377	EPB41	Elliptocytosis-1, 611804 (3), Autosomal dominant, Autosomal recessive	Not in ClinGen	1. RBC membrane abnormality;Elliptocytosis;Elliptocytosis-1,611804;Hereditary elliptocytosis; 2. 611804 Elliptocytosis-1;611804 Hereditary elliptocytosis;Elliptocytosis;RBC membrane abnormality;Hereditary elliptocytosis;Elliptocytosis-1,611804	1. Cytopenias and congenital anaemias; 2. Rare anaemia	AR;AD	Not in ClinGen	1. MONOALLELIC, autosomal or pseudoautosomal, imprinted status unknown; 2. MONOALLELIC, autosomal or pseudoautosomal, imprinted status unknown
HGNC:19691	MECR	Dystonia, childhood-onset, with optic atrophy and basal ganglia abnormalities, 617282 (3), Autosomal recessive; Optic atrophy 16, 620629 (3), Autosomal recessive	1. Leigh syndrome	1. Dystonia, childhood-onset, with optic atrophy and basal ganglia abnormalities 617282; 2. Dystonia, childhood-onset, with optic atrophy and basal ganglia abnormalities 617282; 3. Dystonia, childhood-onset, with optic atrophy and basal ganglia abnormalities 617282; 4. Childhood-Onset Dystonia and Optic Atrophy; 5. xml:space="preserve"> Dystonia, childhood-onset, with optic atrophy and basal ganglia abnormalities 617282; 6. Childhood-Onset Dystonia and Optic Atrophy; 7. Dystonia, childhood-onset, with optic atrophy and basal ganglia abnormalities 617282; 8. Dystonia, childhood-onset, with optic atrophy and basal ganglia abnormalities 617282; 9. Dystonia, childhood-onset, with optic atrophy and basal ganglia abnormalities 617282; 10. Dystonia, childhood-onset, with optic atrophy and basal ganglia abnormalities, 617282; 11. Dystonia, childhood-onset, with optic atrophy and basal ganglia abnormalities 617282; 12. Childhood-Onset Dystonia and Optic Atrophy; 13. Dystonia, childhood-onset, with optic atrophy and basal ganglia abnormalities, 617282; 14. Dystonia, childhood-onset, with optic atrophy and basal ganglia abnormalities 617282; 15. Dystonia, childhood-onset, with optic atrophy and basal ganglia abnormalities 617282	1. Childhood onset dystonia, chorea or related movement disorder; 2. Childhood onset leukodystrophy; 3. Childhood onset leukodystrophy; 4. DDG2P; 5. Early onset dystonia; 6. Fetal anomalies; 7. Hypotonic infant; 8. Likely inborn error of metabolism; 9. Mitochondrial disorders; 10. Optic neuropathy; 11. Paediatric disorders; 12. Paediatric disorders; 13. Possible mitochondrial disorder - nuclear genes; 14. Structural basal ganglia disorders; 15. Unexplained death in infancy and sudden unexplained death in childhood	AR	AR	1. BIALLELIC, autosomal or pseudoautosomal; 2. BIALLELIC, autosomal or pseudoautosomal; 3. BIALLELIC, autosomal or pseudoautosomal; 4. BIALLELIC, autosomal or pseudoautosomal; 5. BIALLELIC, autosomal or pseudoautosomal; 6. BIALLELIC, autosomal or pseudoautosomal; 7. BIALLELIC, autosomal or pseudoautosomal; 8. BIALLELIC, autosomal or pseudoautosomal; 9. BIALLELIC, autosomal or pseudoautosomal; 10. BIALLELIC, autosomal or pseudoautosomal; 11. BIALLELIC, autosomal or pseudoautosomal; 12. BIALLELIC, autosomal or pseudoautosomal; 13. BIALLELIC, autosomal or pseudoautosomal; 14. BIALLELIC, autosomal or pseudoautosomal; 15. BIALLELIC, autosomal or pseudoautosomal
HGNC:14957	PUM1	Neurodevelopmental disorder with motor abnormalities, and facial dysmorphism, 620719 (3), Autosomal dominant	Not in ClinGen	1. Spinocerebellar ataxia 47 617931; 2. Spinocerebellar ataxia 47 617931; 3. Neurodevelopmental disorder with motor abnormalities, seizures, and facial dysmorphism, OMIM:620719; 4. Spinocerebellar ataxia 47, 617931; 5. Spinocerebellar ataxia 47 617931; 6. Spinocerebellar ataxia 47 617931; 7. Spinocerebellar ataxia 47 617931; 8. Spinocerebellar ataxia 47 617931; 9. Spinocerebellar ataxia 47 617931	1. Childhood onset leukodystrophy; 2. Early onset or syndromic epilepsy; 3. Fetal anomalies; 4. Hereditary ataxia with onset in adulthood; 5. Hypotonic infant; 6. Intellectual disability; 7. Paediatric disorders; 8. Paediatric disorders; 9. Unexplained death in infancy and sudden unexplained death in childhood	AD	Not in ClinGen	1. MONOALLELIC, autosomal or pseudoautosomal, imprinted status unknown; 2. MONOALLELIC, autosomal or pseudoautosomal, imprinted status unknown; 3. MONOALLELIC, autosomal or pseudoautosomal, NOT imprinted; 4. MONOALLELIC, autosomal or pseudoautosomal, NOT imprinted; 5. MONOALLELIC, autosomal or pseudoautosomal, imprinted status unknown; 6. MONOALLELIC, autosomal or pseudoautosomal, imprinted status unknown; 7. MONOALLELIC, autosomal or pseudoautosomal, imprinted status unknown; 8. MONOALLELIC, autosomal or pseudoautosomal, imprinted status unknown; 9. MONOALLELIC, autosomal or pseudoautosomal, imprinted status unknown
HGNC:6524	LCK	Immunodeficiency 22, 615758 (3), Autosomal recessive	1. severe combined immunodeficiency due to LCK deficiency	1. Severe combined immunodeficiency due to LCK deficiency;Recurrent infections, immune dysregulation, autoimmunity;Combined immunodeficiency;Immunodeficiency 22, 615758;Immunodeficiencies affecting cellular and humoral immunity;LCK deficiency; 2. Immunodeficiency 22, 615758;LCK deficiency;Combined immunodeficiency;Severe combined immunodeficiency due to LCK deficiency;Recurrent infections, immune dysregulation, autoimmunity;Immunodeficiencies affecting cellular and humoral immunity	1. COVID-19 research; 2. Primary immunodeficiency or monogenic inflammatory bowel disease	AR	AR	1. BIALLELIC, autosomal or pseudoautosomal; 2. BIALLELIC, autosomal or pseudoautosomal
HGNC:12840	YARS1	Infantile-onset multisystem neurologic, endocrine, and pancreatic disease 2, 619418 (3), Autosomal recessive; Charcot-Marie-Tooth disease, dominant intermediate C, 608323 (3), Autosomal dominant	1. Charcot-Marie-Tooth disease	1. Charcot-Marie-Tooth disease, dominant intermediate C 608323;Intellectual disability;deafness;nystagmus;liver dysfunction; 2. Charcot-Marie-Tooth disease, dominant intermediate C 608323;Intellectual disability;deafness;nystagmus;liver dysfunction; 3. Charcot Marie Tooth disease, dominant intermediate C, 608323; 4. xml:space="preserve">Charcot Marie Tooth disease, dominant intermediate C, 608323;Charcot Marie Tooth disease, dominant intermediate C, 608323 ; 5. Charcot-Marie-Tooth disease, dominant intermediate C 608323;Intellectual disability;deafness;nystagmus;liver dysfunction; 6. Charcot-Marie-Tooth disease, dominant intermediate C 608323;Intellectual disability;deafness;nystagmus;liver dysfunction; 7. Charcot-Marie-Tooth disease, dominant intermediate C 608323;Intellectual disability;deafness;nystagmus;liver dysfunction; 8. Charcot-Marie-Tooth disease, dominant intermediate C 608323;Intellectual disability;deafness;nystagmus;liver dysfunction; 9. Charcot-Marie-Tooth disease, dominant intermediate C 608323;Intellectual disability;deafness;nystagmus;liver dysfunction	1. Childhood onset leukodystrophy; 2. Cholestasis; 3. Hereditary neuropathy or pain disorder; 4. Hereditary neuropathy; 5. Hypotonic infant; 6. Intellectual disability; 7. Monogenic hearing loss; 8. Paediatric disorders; 9. Paediatric disorders	AR;AD	AD	1. BIALLELIC, autosomal or pseudoautosomal; 2. BIALLELIC, autosomal or pseudoautosomal; 3. MONOALLELIC, autosomal or pseudoautosomal, imprinted status unknown; 4. MONOALLELIC, autosomal or pseudoautosomal, imprinted status unknown; 5. BIALLELIC, autosomal or pseudoautosomal; 6. BIALLELIC, autosomal or pseudoautosomal; 7. BIALLELIC, autosomal or pseudoautosomal; 8. BIALLELIC, autosomal or pseudoautosomal; 9. BIALLELIC, autosomal or pseudoautosomal
HGNC:5144	HPCA	Dystonia 2, torsion, autosomal recessive, 224500 (3), Autosomal recessive	1. complex movement disorder with or without neurodevelopmental features	1. Dystonia 2, torsion, autosomal recessive, OMIM:224500; 2. adolescence-onset segmental dystonia;generalized dystonia with additional neurological features;Dystonia 2, torsion, autosomal recessive, 224500;childhood-onset generalized dystonia; 3. Dystonia 2, torsion, autosomal recessive, 224500;childhood-onset generalized dystonia;adolescence-onset segmental dystonia;generalized dystonia with additional neurological features	1. Adult onset dystonia, chorea or related movement disorder; 2. Childhood onset dystonia, chorea or related movement disorder; 3. Early onset dystonia	AR	AR	1. BIALLELIC, autosomal or pseudoautosomal; 2. BIALLELIC, autosomal or pseudoautosomal; 3. BIALLELIC, autosomal or pseudoautosomal
HGNC:362	AK2	Reticular dysgenesis, 267500 (3), Autosomal recessive	1. reticular dysgenesis	1. ; 2. Reticular dysgenesis, AK2 deficiency;Granulocytopenia and deafness;Reticular dysgenesis, 267500;Reticular dysgenesis with sensorineural deafness;Reticular Dysgenesis AK2 (SCID);Immunodeficiencies affecting cellular and humoral immunity; 3. Reticular dysgenesis, 267500; 4. RETICULAR DYSGENESIS 267500; 5. ; 6. ; 7. RETICULAR DYSGENESIS 267500; 8. ; 9. Reticular dysgenesis with sensorineural deafness;Reticular dysgenesis, 267500;Reticular dysgenesis, AK2 deficiency;Reticular Dysgenesis AK2 (SCID);Granulocytopenia and deafness;Immunodeficiencies affecting cellular and humoral immunity	1. Childhood onset leukodystrophy; 2. COVID-19 research; 3. Cytopenia - NOT Fanconi anaemia; 4. DDG2P; 5. Hypotonic infant; 6. Intellectual disability; 7. Paediatric disorders; 8. Paediatric disorders; 9. Primary immunodeficiency or monogenic inflammatory bowel disease	AR	AR	1. BIALLELIC, autosomal or pseudoautosomal; 2. BIALLELIC, autosomal or pseudoautosomal; 3. BIALLELIC, autosomal or pseudoautosomal; 4. BIALLELIC, autosomal or pseudoautosomal; 5. BIALLELIC, autosomal or pseudoautosomal; 6. BIALLELIC, autosomal or pseudoautosomal; 7. BIALLELIC, autosomal or pseudoautosomal; 8. BIALLELIC, autosomal or pseudoautosomal; 9. BIALLELIC, autosomal or pseudoautosomal
HGNC:4286	GJB4	Erythrokeratodermia variabilis et progressiva 2, 617524 (3), Autosomal dominant	Not in ClinGen	1. Erythrokeratodermia variabilis et progressiva 2, OMIM:617524; 2. Erythrokeratodermia variabilis et progressiva 2, OMIM:617524; 3. Erythrokeratodermia variabilis et progressiva 2, OMIM:617524; 4. Erythrokeratodermia variabilis et progressiva 2, OMIM:617524	1. Ichthyosis and erythrokeratoderma; 2. Palmoplantar keratoderma and erythrokeratodermas; 3. Pigmentary skin disorders; 4. Rare genetic inflammatory skin disorders	AD	Not in ClinGen	1. MONOALLELIC, autosomal or pseudoautosomal, NOT imprinted; 2. MONOALLELIC, autosomal or pseudoautosomal, NOT imprinted; 3. MONOALLELIC, autosomal or pseudoautosomal, NOT imprinted; 4. MONOALLELIC, autosomal or pseudoautosomal, imprinted status unknown
HGNC:4285	GJB3	Deafness, digenic, GJB2/GJB3, 220290 (3), Digenic dominant, Autosomal recessive; Erythrokeratodermia variabilis et progressiva 1, 133200 (3), Autosomal dominant, Autosomal recessive; Deafness, autosomal dominant 2B, with or without peripheral neuropathy, 612644 (3), Autosomal dominant	1. erythrokeratodermia variabilis	1. xml:space="preserve">Erythrokeratodermia variabilis et progressiva, 133200;Deafness, autosomal dominant 2B, 612644;Deafness, autosomal recessive;Deafness, autosomal dominant, with peripheral neuropathy;Deafness, digenic, GJB2/GJB3, 220290 ; 2. DEAFNESS AUTOSOMAL DOMINANT TYPE 2B, OMIM:612644;ERYTHROKERATODERMIA VARIABILIS ET PROGRESSIVA, OMIM:133200;DEAFNESS, AUTOSOMAL RECESSIVE; 3. Erythrokeratodermia variabilis et progressiva, 133200;Deafness, autosomal dominant 2B, 612644;Deafness, autosomal recessive;Deafness, autosomal dominant, with peripheral neuropathy;Deafness, digenic, GJB2/GJB3, 220290; 4. Erythrokeratodermia variabilis et progressiva, OMIM:133200; 5. xml:space="preserve">Erythrokeratodermia variabilis et progressiva, 133200;Deafness, autosomal dominant 2B, 612644;Deafness, autosomal recessive;Deafness, autosomal dominant, with peripheral neuropathy;Deafness, digenic, GJB2/GJB3, 220290 ; 6. hearing loss;Nonsyndromic Hearing Loss, Dominant;Erythrokeratodermia variabilis et progressiva, 133200;Deafness, autosomal dominant 2B, 612644;Deafness, autosomal recessive;Deafness, autosomal dominant, with peripheral neuropathy;Deafness, digenic, GJB2/GJB3, 220290; 7. DEAFNESS AUTOSOMAL DOMINANT TYPE 2B, OMIM:612644;ERYTHROKERATODERMIA VARIABILIS ET PROGRESSIVA, OMIM:133200;DEAFNESS, AUTOSOMAL RECESSIVE; 8. xml:space="preserve">Erythrokeratodermia variabilis et progressiva, 133200;Deafness, autosomal dominant 2B, 612644;Deafness, autosomal recessive;Deafness, autosomal dominant, with peripheral neuropathy;Deafness, digenic, GJB2/GJB3, 220290 ; 9. hearing loss;Nonsyndromic Hearing Loss, Dominant;Erythrokeratodermia variabilis et progressiva, 133200;Deafness, autosomal dominant 2B, 612644;Deafness, autosomal recessive;Deafness, autosomal dominant, with peripheral neuropathy;Deafness, digenic, GJB2/GJB3, 220290; 10. Erythrokeratodermia variabilis et progressiva, 133200;Erythrokeratodermia Variabilis;Erythrokeratoderma;deafness;peripheral neuropathy; 11. ERYTHROKERATODERMIA VARIABILIS ET PROGRESSIVA 1;EKVP1;Erythrokeratodermia variabilis; 12. Erythrokeratodermia variabilis et progressiva 1, OMIM:133200	1. Childhood onset leukodystrophy; 2. DDG2P; 3. Hypotonic infant; 4. Ichthyosis and erythrokeratoderma; 5. Intellectual disability; 6. Monogenic hearing loss; 7. Paediatric disorders; 8. Paediatric disorders; 9. Paediatric disorders; 10. Palmoplantar keratoderma and erythrokeratodermas; 11. Pigmentary skin disorders; 12. Rare genetic inflammatory skin disorders	AR;AD	AD	1. MONOALLELIC, autosomal or pseudoautosomal, imprinted status unknown; 2. BOTH monoallelic and biallelic, autosomal or pseudoautosomal; 3. MONOALLELIC, autosomal or pseudoautosomal, imprinted status unknown; 4. BOTH monoallelic and biallelic, autosomal or pseudoautosomal; 5. MONOALLELIC, autosomal or pseudoautosomal, imprinted status unknown; 6. BOTH monoallelic and biallelic, autosomal or pseudoautosomal; 7. BOTH monoallelic and biallelic, autosomal or pseudoautosomal; 8. MONOALLELIC, autosomal or pseudoautosomal, imprinted status unknown; 9. BOTH monoallelic and biallelic, autosomal or pseudoautosomal; 10. BOTH monoallelic and biallelic, autosomal or pseudoautosomal; 11. BOTH monoallelic and biallelic, autosomal or pseudoautosomal; 12. BOTH monoallelic and biallelic, autosomal or pseudoautosomal
HGNC:17597	NCDN	Neurodevelopmental disorder with infantile epileptic spasms, 619373 (3), Autosomal dominant	Not in ClinGen	1. Intellectual disability;epilepsy; 2. NCDN-associated neurodevelopmental disorder with seizures (monoallelic);NCDN-associated neurodevelopmental disorder with seizures (biallelic); 3. Intellectual disability;epilepsy; 4. Intellectual disability;epilepsy; 5. Intellectual disability;epilepsy; 6. Intellectual disability;epilepsy; 7. NCDN-associated neurodevelopmental disorder with seizures (monoallelic);NCDN-associated neurodevelopmental disorder with seizures (biallelic); 8. Intellectual disability;epilepsy; 9. Intellectual disability;epilepsy	1. Childhood onset leukodystrophy; 2. DDG2P; 3. Early onset or syndromic epilepsy; 4. Hypotonic infant; 5. Intellectual disability; 6. Paediatric disorders; 7. Paediatric disorders; 8. Paediatric disorders; 9. Unexplained death in infancy and sudden unexplained death in childhood	AD	Not in ClinGen	1. MONOALLELIC, autosomal or pseudoautosomal, imprinted status unknown; 2. MONOALLELIC, autosomal or pseudoautosomal, imprinted status unknown; 3. MONOALLELIC, autosomal or pseudoautosomal, imprinted status unknown; 4. MONOALLELIC, autosomal or pseudoautosomal, imprinted status unknown; 5. MONOALLELIC, autosomal or pseudoautosomal, imprinted status unknown; 6. MONOALLELIC, autosomal or pseudoautosomal, imprinted status unknown; 7. MONOALLELIC, autosomal or pseudoautosomal, imprinted status unknown; 8. MONOALLELIC, autosomal or pseudoautosomal, imprinted status unknown; 9. MONOALLELIC, autosomal or pseudoautosomal, imprinted status unknown
HGNC:3262	AGO1	Neurodevelopmental disorder with language delay and behavioral abnormalities, with or without seizures, 620292 (3), Autosomal dominant	Not in ClinGen	1. Neurodevelopmental disorder with language delay and behavioral abnormalities, with or without seizures, OMIM:620292; 2. AGO1-related developmental disorder (monoallelic); 3. Neurodevelopmental disorder with language delay and behavioral abnormalities, with or without seizures, OMIM:620292; 4. Neurodevelopmental disorder with language delay and behavioral abnormalities, with or without seizures, OMIM:620292; 5. Neurodevelopmental disorder with language delay and behavioral abnormalities, with or without seizures, OMIM:620292; 6. Neurodevelopmental disorder with language delay and behavioral abnormalities, with or without seizures, OMIM:620292; 7. Neurodevelopmental disorder with language delay and behavioral abnormalities, with or without seizures, OMIM:620292; 8. AGO1-related developmental disorder (monoallelic); 9. Neurodevelopmental disorder with language delay and behavioral abnormalities, with or without seizures, OMIM:620292	1. Childhood onset leukodystrophy; 2. DDG2P; 3. Early onset or syndromic epilepsy; 4. Hypotonic infant; 5. Intellectual disability; 6. Paediatric disorders; 7. Paediatric disorders; 8. Paediatric disorders; 9. Unexplained death in infancy and sudden unexplained death in childhood	AD	Not in ClinGen	1. MONOALLELIC, autosomal or pseudoautosomal, imprinted status unknown; 2. MONOALLELIC, autosomal or pseudoautosomal, imprinted status unknown; 3. MONOALLELIC, autosomal or pseudoautosomal, imprinted status unknown; 4. MONOALLELIC, autosomal or pseudoautosomal, imprinted status unknown; 5. MONOALLELIC, autosomal or pseudoautosomal, imprinted status unknown; 6. MONOALLELIC, autosomal or pseudoautosomal, imprinted status unknown; 7. MONOALLELIC, autosomal or pseudoautosomal, imprinted status unknown; 8. MONOALLELIC, autosomal or pseudoautosomal, imprinted status unknown; 9. MONOALLELIC, autosomal or pseudoautosomal, imprinted status unknown
HGNC:21304	ADPRS	Neurodegeneration, childhood-onset, stress-induced, with variable ataxia and seizures, 618170 (3), Autosomal recessive	Not in ClinGen	1. Neurodegeneration, childhood-onset, stress-induced, with variable ataxia and seizures OMIM:618170;neurodegeneration, childhood-onset, stress-induced, with variable ataxia and seizures MONDO:0100095; 2. Neurodegeneration, childhood-onset, stress-induced, with variable ataxia and seizures OMIM:618170;neurodegeneration, childhood-onset, stress-induced, with variable ataxia and seizures MONDO:0100095; 3. Neurodegeneration, childhood-onset, stress-induced, with variable ataxia and seizures OMIM:618170;neurodegeneration, childhood-onset, stress-induced, with variable ataxia and seizures MONDO:0100095; 4. Neurodegeneration, childhood-onset, stress-induced, with variable ataxia and seizures OMIM:618170;neurodegeneration, childhood-onset, stress-induced, with variable ataxia and seizures MONDO:0100095; 5. Neurodegeneration, childhood-onset, stress-induced, with variable ataxia and seizures OMIM:618170;neurodegeneration, childhood-onset, stress-induced, with variable ataxia and seizures MONDO:0100095; 6. Neurodegeneration, childhood-onset, stress-induced, with variable ataxia and seizures OMIM:618170;neurodegeneration, childhood-onset, stress-induced, with variable ataxia and seizures MONDO:0100095; 7. Neurodegeneration, childhood-onset, stress-induced, with variable ataxia and seizures, OMIM:618170;neurodegeneration, childhood-onset, stress-induced, with variable ataxia and seizures, MONDO:0100095; 8. Neurodegeneration, childhood-onset, stress-induced, with variable ataxia and seizures OMIM:618170;neurodegeneration, childhood-onset, stress-induced, with variable ataxia and seizures MONDO:0100095; 9. Neurodegeneration, childhood-onset, stress-induced, with variable ataxia and seizures OMIM:618170;neurodegeneration, childhood-onset, stress-induced, with variable ataxia and seizures MONDO:0100095; 10. Neurodegeneration, childhood-onset, stress-induced, with variable ataxia and seizures OMIM:618170;neurodegeneration, childhood-onset, stress-induced, with variable ataxia and seizures MONDO:0100095; 11. Neurodegeneration, childhood-onset, stress-induced, with variable ataxia and seizures OMIM:618170;neurodegeneration, childhood-onset, stress-induced, with variable ataxia and seizures MONDO:0100095; 12. Neurodegeneration, childhood-onset, stress-induced, with variable ataxia and seizures OMIM:618170;neurodegeneration, childhood-onset, stress-induced, with variable ataxia and seizures MONDO:0100095; 13. Neurodegeneration, childhood-onset, stress-induced, with variable ataxia and seizures OMIM:618170;neurodegeneration, childhood-onset, stress-induced, with variable ataxia and seizures MONDO:0100095	1. Ataxia and cerebellar anomalies - narrow panel; 2. Childhood onset leukodystrophy; 3. DDG2P; 4. Early onset or syndromic epilepsy; 5. Hereditary ataxia and cerebellar anomalies - childhood onset; 6. Hereditary ataxia with onset in adulthood; 7. Hereditary neuropathy or pain disorder; 8. Hypotonic infant; 9. Intellectual disability; 10. Paediatric disorders; 11. Paediatric disorders; 12. Paediatric disorders; 13. Unexplained death in infancy and sudden unexplained death in childhood	AR	Not in ClinGen	1. BIALLELIC, autosomal or pseudoautosomal; 2. BIALLELIC, autosomal or pseudoautosomal; 3. BIALLELIC, autosomal or pseudoautosomal; 4. BIALLELIC, autosomal or pseudoautosomal; 5. BIALLELIC, autosomal or pseudoautosomal; 6. BIALLELIC, autosomal or pseudoautosomal; 7. BIALLELIC, autosomal or pseudoautosomal; 8. BIALLELIC, autosomal or pseudoautosomal; 9. BIALLELIC, autosomal or pseudoautosomal; 10. BIALLELIC, autosomal or pseudoautosomal; 11. BIALLELIC, autosomal or pseudoautosomal; 12. BIALLELIC, autosomal or pseudoautosomal; 13. BIALLELIC, autosomal or pseudoautosomal
HGNC:2216	COL8A2	Corneal dystrophy, posterior polymorphous 2, 609140 (3), Autosomal dominant; Corneal dystrophy, Fuchs endothelial, 1, 136800 (3), Autosomal dominant	Not in ClinGen	1. Corneal dystrophy, Fuchs endothelial, 1, 136800;early onset fuchs endothelial corneal dystrophy; 2. Corneal dystrophy, Fuchs endothelial, 1 136800;Corneal dystrophy, posterior polymorphous 2 609140	1. Corneal abnormalities; 2. Corneal dystrophy	AD	Not in ClinGen	1. MONOALLELIC, autosomal or pseudoautosomal, NOT imprinted; 2. MONOALLELIC, autosomal or pseudoautosomal, NOT imprinted
HGNC:2439	CSF3R	Neutropenia, severe congenital, 7, autosomal recessive, 617014 (3), Autosomal recessive	Not in ClinGen	1. Congenital neutropenia;Congenital defects of phagocyte number or function;Neutropenia, severe congenital 7;N/A;Neutropenia, severe congenital, 7, autosomal recessive, 617014; 2. Neutropenia, severe congenital, 7, autosomal recessive, OMIM:617014; 3. Severe congenital neutropenia;Neutropenia, severe congenital, 7, autosomal recessive 617014; 4. ; 5. Neutropenia, severe congenital, 7, autosomal recessive, OMIM:617014;Congenital defects of phagocyte number or function	1. COVID-19 research; 2. Cytopenia - NOT Fanconi anaemia; 3. Cytopenias and congenital anaemias; 4. Monitoring for G(M)CSF escape mutations; 5. Primary immunodeficiency or monogenic inflammatory bowel disease	AR	Not in ClinGen	1. BIALLELIC, autosomal or pseudoautosomal; 2. BIALLELIC, autosomal or pseudoautosomal; 3. BIALLELIC, autosomal or pseudoautosomal; 4. BIALLELIC, autosomal or pseudoautosomal; 5. BIALLELIC, autosomal or pseudoautosomal
HGNC:30587	SNIP1	Neurodevelopmental disorder with hypotonia, craniofacial abnormalities, and seizures, 614501 (3), Autosomal recessive	Not in ClinGen	1. Psychomotor retardation, epilepsy, and craniofacial dysmorphism OMIM:614501;psychomotor retardation, epilepsy, and craniofacial dysmorphism MONDO:0013787; 2. Psychomotor retardation, epilepsy, and craniofacial dysmorphism OMIM:614501;psychomotor retardation, epilepsy, and craniofacial dysmorphism MONDO:0013787; 3. Psychomotor retardation, epilepsy, and craniofacial dysmorphism OMIM:614501;psychomotor retardation, epilepsy, and craniofacial dysmorphism MONDO:0013787; 4. Psychomotor retardation, epilepsy, and craniofacial dysmorphism OMIM:614501;psychomotor retardation, epilepsy, and craniofacial dysmorphism MONDO:0013787; 5. Psychomotor retardation, epilepsy, and craniofacial dysmorphism OMIM:614501;psychomotor retardation, epilepsy, and craniofacial dysmorphism MONDO:0013787; 6. Psychomotor retardation, epilepsy, and craniofacial dysmorphism OMIM:614501;psychomotor retardation, epilepsy, and craniofacial dysmorphism MONDO:0013787; 7. Psychomotor retardation, epilepsy, and craniofacial dysmorphism OMIM:614501;psychomotor retardation, epilepsy, and craniofacial dysmorphism MONDO:0013787	1. Childhood onset leukodystrophy; 2. Early onset or syndromic epilepsy; 3. Hypotonic infant; 4. Intellectual disability; 5. Paediatric disorders; 6. Paediatric disorders; 7. Unexplained death in infancy and sudden unexplained death in childhood	AR	Not in ClinGen	1. BIALLELIC, autosomal or pseudoautosomal; 2. BIALLELIC, autosomal or pseudoautosomal; 3. BIALLELIC, autosomal or pseudoautosomal; 4. BIALLELIC, autosomal or pseudoautosomal; 5. BIALLELIC, autosomal or pseudoautosomal; 6. BIALLELIC, autosomal or pseudoautosomal; 7. BIALLELIC, autosomal or pseudoautosomal
HGNC:14353	DNALI1	Spermatogenic failure 83, 620354 (3), Autosomal recessive	Not in ClinGen	Not in GEL	Not in GEL	AR	Not in ClinGen	Not in GEL
HGNC:21679	RSPO1	Palmoplantar hyperkeratosis and true hermaphroditism, 610644 (3), Autosomal recessive; Palmoplantar hyperkeratosis with squamous cell carcinoma of skin and sex reversal, 610644 (3), Autosomal recessive	Not in ClinGen	1. Palmoplantar hyperkeratosis and true hermaphroditism 610644;Palmoplantar hyperkeratosis with squamous cell carcinoma of skin and sex reversal 610644; 2. Palmoplantar hyperkeratosis with squamous cell carcinoma of skin and sex reversal, OMIM:610644;Palmoplantar hyperkeratosis and true hermaphroditism, OMIM:610644; 3. Palmoplantar hyperkeratosis and true hermaphroditism, 610644;Palmoplantar hyperkeratosis with squamous cell carcinoma of skin and sex reversal, 610644;palmoplantar keratoderma; 4. Palmoplantar keratoderma	1. Differences in sex development; 2. Ichthyosis and erythrokeratoderma; 3. Palmoplantar keratoderma and erythrokeratodermas; 4. Palmoplantar keratodermas	AR	Not in ClinGen	1. BIALLELIC, autosomal or pseudoautosomal; 2. BIALLELIC, autosomal or pseudoautosomal; 3. BIALLELIC, autosomal or pseudoautosomal; 4. BIALLELIC, autosomal or pseudoautosomal
HGNC:28905	YRDC	Galloway-Mowat syndrome 10, 619609 (3), Autosomal recessive	Not in ClinGen	1. YRDC-associated nephrotic syndrome and microcephaly; 2. YRDC-associated nephrotic syndrome and microcephaly; 3. Galloway-Mowat syndrome MONDO:0009627; 4. Galloway-Mowat syndrome MONDO:0009627	1. DDG2P; 2. Paediatric disorders; 3. Proteinuric renal disease; 4. Unexplained young onset end-stage renal disease	AR	Not in ClinGen	1. BIALLELIC, autosomal or pseudoautosomal; 2. BIALLELIC, autosomal or pseudoautosomal; 3. BIALLELIC, autosomal or pseudoautosomal; 4. BIALLELIC, autosomal or pseudoautosomal
HGNC:19902	RRAGC	Long-Olsen-Distelmaier syndrome, 620609 (3), Autosomal dominant	Not in ClinGen	1. RRAGC-related congenital dilated cardiomyopathy with hyperlactatemia, deranged liver function and cataracts; 2. Dilated cardiomyopathy, hepatopathy and brain abnormalities; 3. Long-Olsen syndrome, OMIM:620609; 4. RRAGC-related congenital dilated cardiomyopathy with hyperlactatemia, deranged liver function and cataracts; 5. Long-Olsen syndrome, OMIM:620609; 6. Dilated cardiomyopathy, hepatopathy and brain abnormalities; 7. Long-Olsen syndrome, OMIM:620609; 8. Dilated cardiomyopathy, hepatopathy and brain abnormalities	1. DDG2P; 2. Dilated and arrhythmogenic cardiomyopathy; 3. Fetal anomalies; 4. Paediatric disorders; 5. Paediatric or syndromic cardiomyopathy; 6. Sudden unexplained death or survivors of a cardiac event; 7. Unexplained death in infancy and sudden unexplained death in childhood; 8. Unexplained death in infancy and sudden unexplained death in childhood	AD	Not in ClinGen	1. MONOALLELIC, autosomal or pseudoautosomal, imprinted status unknown; 2. MONOALLELIC, autosomal or pseudoautosomal, NOT imprinted; 3. MONOALLELIC, autosomal or pseudoautosomal, NOT imprinted; 4. MONOALLELIC, autosomal or pseudoautosomal, imprinted status unknown; 5. MONOALLELIC, autosomal or pseudoautosomal, NOT imprinted; 6. MONOALLELIC, autosomal or pseudoautosomal, NOT imprinted; 7. MONOALLELIC, autosomal or pseudoautosomal, NOT imprinted; 8. MONOALLELIC, autosomal or pseudoautosomal, NOT imprinted
HGNC:13664	MACF1	Lissencephaly 9 with complex brainstem malformation, 618325 (3), Autosomal dominant	1. lissencephaly spectrum disorder with complex brainstem malformation	1. Lissencephaly 9 with complex brainstem malformation, 618325; 2. Lissencephaly 9 with complex brainstem malformation, 618325; 3. Intellectual disability;Seizures;Lissencephaly;Brainstem dysplasia;Lissencephaly 9 with complex brainstem malformation, 618325; 4. Defects in Neuronal Migration and Axon Guidance; 5. Intellectual disability;Seizures;Lissencephaly;Brainstem dysplasia;Lissencephaly 9 with complex brainstem malformation, 618325; 6. Lissencephaly 9 with complex brainstem malformation, OMIM:618325;Lissencephaly 9 with complex brainstem malformation, MONDO:0032677; 7. Intellectual disability;Seizures;Lissencephaly;Brainstem dysplasia;Lissencephaly 9 with complex brainstem malformation, 618325; 8. Intellectual disability;Seizures;Lissencephaly;Brainstem dysplasia;Lissencephaly 9 with complex brainstem malformation, 618325; 9. Lissencephaly 9 with complex brainstem malformation, 618325; 10. Intellectual disability;Seizures;Lissencephaly;Brainstem dysplasia;Lissencephaly 9 with complex brainstem malformation, 618325; 11. Intellectual disability;Seizures;Lissencephaly;Brainstem dysplasia;Lissencephaly 9 with complex brainstem malformation, 618325; 12. Defects in Neuronal Migration and Axon Guidance; 13. Intellectual disability;Seizures;Lissencephaly;Brainstem dysplasia;Lissencephaly 9 with complex brainstem malformation, 618325	1. Cerebellar hypoplasia; 2. Cerebral malformation; 3. Childhood onset leukodystrophy; 4. DDG2P; 5. Early onset or syndromic epilepsy; 6. Fetal anomalies; 7. Hypotonic infant; 8. Intellectual disability; 9. Malformations of cortical development; 10. Paediatric disorders; 11. Paediatric disorders; 12. Paediatric disorders; 13. Unexplained death in infancy and sudden unexplained death in childhood	AD	AD	1. MONOALLELIC, autosomal or pseudoautosomal, imprinted status unknown; 2. MONOALLELIC, autosomal or pseudoautosomal, imprinted status unknown; 3. MONOALLELIC, autosomal or pseudoautosomal, NOT imprinted; 4. MONOALLELIC, autosomal or pseudoautosomal, imprinted status unknown; 5. MONOALLELIC, autosomal or pseudoautosomal, imprinted status unknown; 6. MONOALLELIC, autosomal or pseudoautosomal, imprinted status unknown; 7. MONOALLELIC, autosomal or pseudoautosomal, NOT imprinted; 8. MONOALLELIC, autosomal or pseudoautosomal, NOT imprinted; 9. MONOALLELIC, autosomal or pseudoautosomal, imprinted status unknown; 10. MONOALLELIC, autosomal or pseudoautosomal, imprinted status unknown; 11. MONOALLELIC, autosomal or pseudoautosomal, NOT imprinted; 12. MONOALLELIC, autosomal or pseudoautosomal, imprinted status unknown; 13. MONOALLELIC, autosomal or pseudoautosomal, imprinted status unknown
HGNC:20286	TRIT1	Combined oxidative phosphorylation deficiency 35, 617873 (3), Autosomal recessive	1. mitochondrial disease	1. Combined oxidative phosphorylation deficiency 35, OMIM:617873;combined oxidative phosphorylation deficiency 35, MONDO:0054742; 2. Multiple respiratory chain complex deficiencies (disorders of protein synthesis);Combined oxidative phosphorylation deficiency 35, OMIM :617873;combined oxidative phosphorylation deficiency 35, MONDO:0054742; 3. Combined oxidative phosphorylation deficiency 35, OMIM:617873;combined oxidative phosphorylation deficiency 35, MONDO:0054742; 4. tRNA isopentenyltransferase deficiency; 5. Combined oxidative phosphorylation deficiency 35, OMIM:617873;combined oxidative phosphorylation deficiency 35, MONDO:0054742; 6. Combined oxidative phosphorylation deficiency 35, OMIM:617873;combined oxidative phosphorylation deficiency 35, MONDO:0054742; 7. Multiple respiratory chain complex deficiencies (disorders of protein synthesis);Combined oxidative phosphorylation deficiency 35, OMIM :617873;combined oxidative phosphorylation deficiency 35, MONDO:0054742; 8. Combined oxidative phosphorylation deficiency 35, OMIM:617873;combined oxidative phosphorylation deficiency 35, MONDO:0054742; 9. Combined oxidative phosphorylation deficiency 35, OMIM:617873;combined oxidative phosphorylation deficiency 35, MONDO:0054742; 10. Multiple respiratory chain complex deficiencies (disorders of protein synthesis);Combined oxidative phosphorylation deficiency 35, OMIM :617873;combined oxidative phosphorylation deficiency 35, MONDO:0054742; 11. Combined oxidative phosphorylation deficiency 35, OMIM:617873;combined oxidative phosphorylation deficiency 35, MONDO:0054742; 12. tRNA isopentenyltransferase deficiency; 13. Multiple respiratory chain complex deficiencies (disorders of protein synthesis);Combined oxidative phosphorylation deficiency 35, OMIM :617873;combined oxidative phosphorylation deficiency 35, MONDO:0054742; 14. Combined oxidative phosphorylation deficiency 35, OMIM:617873;combined oxidative phosphorylation deficiency 35, MONDO:0054742; 15. Combined oxidative phosphorylation deficiency 35, OMIM:617873;combined oxidative phosphorylation deficiency 35, MONDO:0054742; 16. Combined oxidative phosphorylation deficiency 35, OMIM:617873;combined oxidative phosphorylation deficiency 35, MONDO:0054742; 17. Combined oxidative phosphorylation deficiency 35, OMIM:617873;combined oxidative phosphorylation deficiency 35, MONDO:0054742; 18. Multiple respiratory chain complex deficiencies (disorders of protein synthesis);Combined oxidative phosphorylation deficiency 35, OMIM :617873;combined oxidative phosphorylation deficiency 35, MONDO:0054742	1. Childhood onset leukodystrophy; 2. Childhood onset leukodystrophy; 3. Childhood onset leukodystrophy; 4. DDG2P; 5. Early onset or syndromic epilepsy; 6. Fetal anomalies; 7. Hypotonic infant; 8. Hypotonic infant; 9. Intellectual disability; 10. Likely inborn error of metabolism; 11. Mitochondrial disorders; 12. Paediatric disorders; 13. Paediatric disorders; 14. Paediatric disorders; 15. Paediatric disorders; 16. Possible mitochondrial disorder - nuclear genes; 17. Unexplained death in infancy and sudden unexplained death in childhood; 18. Unexplained death in infancy and sudden unexplained death in childhood	AR	AR	1. BIALLELIC, autosomal or pseudoautosomal; 2. BIALLELIC, autosomal or pseudoautosomal; 3. BIALLELIC, autosomal or pseudoautosomal; 4. BIALLELIC, autosomal or pseudoautosomal; 5. BIALLELIC, autosomal or pseudoautosomal; 6. BIALLELIC, autosomal or pseudoautosomal; 7. BIALLELIC, autosomal or pseudoautosomal; 8. BIALLELIC, autosomal or pseudoautosomal; 9. BIALLELIC, autosomal or pseudoautosomal; 10. BIALLELIC, autosomal or pseudoautosomal; 11. BIALLELIC, autosomal or pseudoautosomal; 12. BIALLELIC, autosomal or pseudoautosomal; 13. BIALLELIC, autosomal or pseudoautosomal; 14. BIALLELIC, autosomal or pseudoautosomal; 15. BIALLELIC, autosomal or pseudoautosomal; 16. BIALLELIC, autosomal or pseudoautosomal; 17. BIALLELIC, autosomal or pseudoautosomal; 18. BIALLELIC, autosomal or pseudoautosomal
HGNC:25897	MFSD2A	Neurodevelopmental disorder with progressive microcephaly, spasticity, and brain abnormalities, 616486 (3), Autosomal recessive	Not in ClinGen	1. Neurodevelopmental disorder with progressive microcephaly, spasticity, and brain imaging abnormalities, 616486; 2. Microcephaly 15, primary, autosomal recessive, 616486; 3. Neurodevelopmental disorder with progressive microcephaly, spasticity, and brain imaging abnormalities, 616486; 4. Neurodevelopmental disorder with progressive microcephaly, spasticity, and brain imaging abnormalities, 616486; 5. Neurodevelopmental disorder with progressive microcephaly, spasticity, and brain imaging abnormalities, 616486; 6. Microcephaly 15, primary, autosomal recessive, 616486; 7. Neurodevelopmental disorder with progressive microcephaly, spasticity, and brain imaging abnormalities, 616486; 8. Neurodevelopmental disorder with progressive microcephaly, spasticity, and brain imaging abnormalities, 616486	1. Childhood onset leukodystrophy; 2. DDG2P; 3. Fetal anomalies; 4. Hypotonic infant; 5. Intellectual disability; 6. Paediatric disorders; 7. Paediatric disorders; 8. Severe microcephaly	AR	Not in ClinGen	1. BIALLELIC, autosomal or pseudoautosomal; 2. BIALLELIC, autosomal or pseudoautosomal; 3. BIALLELIC, autosomal or pseudoautosomal; 4. BIALLELIC, autosomal or pseudoautosomal; 5. BIALLELIC, autosomal or pseudoautosomal; 6. BIALLELIC, autosomal or pseudoautosomal; 7. BIALLELIC, autosomal or pseudoautosomal; 8. BIALLELIC, autosomal or pseudoautosomal
HGNC:9325	PPT1	Ceroid lipofuscinosis, neuronal, 1, 256730 (3), Autosomal recessive	1. neuronal ceroid lipofuscinosis	1. Ceroid lipofuscinosis, neuronal, 1; 2. Ceroid lipofuscinosis, neuronal, 1, 256730;NEURONAL CEROID LIPOFUSCINOSIS TYPE 1 (CLN1); 3. NEURONAL CEROID LIPOFUSCINOSIS TYPE 1 256730; 4. Ceroid lipofuscinosis, neuronal, 1 256730; 5. Ceroid lipofuscinosis, neuronal, 1; 6. Ceroid lipofuscinosis, neuronal, 1, 256730;NEURONAL CEROID LIPOFUSCINOSIS TYPE 1 (CLN1); 7. Ceroid lipofuscinosis, neuronal, 1, 256730;NEURONAL CEROID LIPOFUSCINOSIS TYPE 1 (CLN1); 8. Ceroid lipofuscinosis, neuronal, 1; 9. Ceroid lipofuscinosis, neuronal, 1 OMIM:256730;neuronal ceroid lipofuscinosis 1 MONDO:0009744; 10. Ceroid lipofuscinosis, neuronal, 1 OMIM:256730;neuronal ceroid lipofuscinosis 1 MONDO:0009744; 11. Ceroid lipofuscinosis, neuronal, 1; 12. NEURONAL CEROID LIPOFUSCINOSIS TYPE 1 256730; 13. Ceroid lipofuscinosis, neuronal, 1 256730; 14. Ceroid lipofuscinosis, neuronal, 1, 256730;NEURONAL CEROID LIPOFUSCINOSIS TYPE 1 (CLN1); 15. Eye Disorders;Ceroid lipofuscinosis, neuronal, 1, 256730; 16. Ceroid lipofuscinosis, neuronal, 1 256730; 17. Ceroid lipofuscinosis, neuronal, 1 256730; 18. Ceroid lipofuscinosis, neuronal, 1	1. Childhood onset leukodystrophy; 2. Childhood onset leukodystrophy; 3. DDG2P; 4. Early onset or syndromic epilepsy; 5. Hypotonic infant; 6. Hypotonic infant; 7. Intellectual disability; 8. Likely inborn error of metabolism; 9. Lysosomal storage disorder; 10. Neuronal ceroid lipofuscinosis; 11. Paediatric disorders; 12. Paediatric disorders; 13. Paediatric disorders; 14. Paediatric disorders; 15. Retinal disorders; 16. Undiagnosed metabolic disorders; 17. Unexplained death in infancy and sudden unexplained death in childhood; 18. Unexplained death in infancy and sudden unexplained death in childhood	AR	AR	1. BIALLELIC, autosomal or pseudoautosomal; 2. BIALLELIC, autosomal or pseudoautosomal; 3. BIALLELIC, autosomal or pseudoautosomal; 4. BIALLELIC, autosomal or pseudoautosomal; 5. BIALLELIC, autosomal or pseudoautosomal; 6. BIALLELIC, autosomal or pseudoautosomal; 7. BIALLELIC, autosomal or pseudoautosomal; 8. BIALLELIC, autosomal or pseudoautosomal; 9. BIALLELIC, autosomal or pseudoautosomal; 10. BIALLELIC, autosomal or pseudoautosomal; 11. BIALLELIC, autosomal or pseudoautosomal; 12. BIALLELIC, autosomal or pseudoautosomal; 13. BIALLELIC, autosomal or pseudoautosomal; 14. BIALLELIC, autosomal or pseudoautosomal; 15. BIALLELIC, autosomal or pseudoautosomal; 16. BIALLELIC, autosomal or pseudoautosomal; 17. BIALLELIC, autosomal or pseudoautosomal; 18. BIALLELIC, autosomal or pseudoautosomal
HGNC:12877	ZMPSTE24	Mandibuloacral dysplasia with type B lipodystrophy, 608612 (3), Autosomal recessive; Restrictive dermopathy 1, 275210 (3), Autosomal recessive	1. mandibuloacral dysplasia with type B lipodystrophy; 2. obsolete lethal restrictive dermopathy	1. Restrictive dermopathy, lethal 275210; 2. RESTRICTIVE DERMOPATHY, LETHAL; 3. MANDIBULOACRAL DYSPLASIA WITH TYPE B LIPODYSTROPHY 608612;LETHAL RESTRICTIVE DERMOPATHY, ZMPSTE24-RELATED 319186; 4. Mandibuloacral dysplasia with type B lipodystrophy, 608612; 5. MANDIBULOACRAL DYSPLASIA WITH TYPE B LIPODYSTROPHY;LETHAL RESTRICTIVE DERMOPATHY, ZMPSTE24-RELATED; 6. Mandibuloacral dysplasia with type B lipodystrophy, 608612; 7. Mandibuloacral dysplasia with type B lipodystrophy, 608612; 8. Mandibuloacral dysplasia with type B lipodystrophy, OMIM:608612; 9. Mandibuloacral dysplasia with type B lipodystrophy 608612;Restrictive dermopathy, lethal 275210; 10. MANDIBULOACRAL DYSPLASIA WITH TYPE B LIPODYSTROPHY 608612;LETHAL RESTRICTIVE DERMOPATHY, ZMPSTE24-RELATED 319186; 11. RESTRICTIVE DERMOPATHY, LETHAL; 12. Mandibuloacral dysplasia with type B lipodystrophy 608612;Restrictive dermopathy, lethal 275210	1. Arthrogryposis; 2. Clefting; 3. DDG2P; 4. Familial diabetes; 5. Fetal anomalies; 6. Insulin resistance (including lipodystrophy); 7. Lipodystrophy - childhood onset; 8. Monogenic diabetes; 9. Paediatric disorders; 10. Paediatric disorders; 11. Paediatric disorders; 12. Skeletal dysplasia	AR	AR;AR	1. BIALLELIC, autosomal or pseudoautosomal; 2. BIALLELIC, autosomal or pseudoautosomal; 3. BIALLELIC, autosomal or pseudoautosomal; 4. BIALLELIC, autosomal or pseudoautosomal; 5. BIALLELIC, autosomal or pseudoautosomal; 6. BIALLELIC, autosomal or pseudoautosomal; 7. BIALLELIC, autosomal or pseudoautosomal; 8. BIALLELIC, autosomal or pseudoautosomal; 9. BIALLELIC, autosomal or pseudoautosomal; 10. BIALLELIC, autosomal or pseudoautosomal; 11. BIALLELIC, autosomal or pseudoautosomal; 12. BIALLELIC, autosomal or pseudoautosomal
HGNC:2218	COL9A2	Epiphyseal dysplasia, multiple, 2, 600204 (3), Autosomal dominant	Not in ClinGen	1. Stickler syndrome, type V, OMIM:614284; 2. MULTIPLE EPIPHYSEAL DYSPLASIA TYPE 2 600204;STICKLER SYNDROME, TYPE V 614284; 3. MULTIPLE EPIPHYSEAL DYSPLASIA TYPE 2;STICKLER SYNDROME, TYPE V; 4. Stickler syndrome, type V, OMIM:614284; 5. Epiphyseal dysplasia, multiple, 2, OMIM:600204; 6. Stickler syndrome, type V, OMIM:614284; 7. Stickler syndrome, type V, OMIM:614284;Epiphyseal dysplasia, multiple, 2, OMIM:600204; 8. MULTIPLE EPIPHYSEAL DYSPLASIA TYPE 2 600204;STICKLER SYNDROME, TYPE V 614284; 9. Stickler syndrome, type V, OMIM:614284; 10. Stickler syndrome, type V, OMIM:614284; 11. Stickler syndrome, type V, OMIM:614284;Epiphyseal dysplasia, multiple, 2, OMIM:600204; 12. Stickler syndrome, type V, OMIM:614284	1. Clefting; 2. DDG2P; 3. Fetal anomalies; 4. Monogenic hearing loss; 5. Multiple Epiphyseal Dysplasia; 6. Paediatric disorders; 7. Paediatric disorders; 8. Paediatric disorders; 9. Paediatric disorders; 10. Retinal disorders; 11. Skeletal dysplasia; 12. Stickler syndrome	AD	Not in ClinGen	1. BIALLELIC, autosomal or pseudoautosomal; 2. BOTH monoallelic and biallelic, autosomal or pseudoautosomal; 3. BOTH monoallelic and biallelic, autosomal or pseudoautosomal; 4. BIALLELIC, autosomal or pseudoautosomal; 5. MONOALLELIC, autosomal or pseudoautosomal, NOT imprinted; 6. BIALLELIC, autosomal or pseudoautosomal; 7. BOTH monoallelic and biallelic, autosomal or pseudoautosomal; 8. BOTH monoallelic and biallelic, autosomal or pseudoautosomal; 9. BIALLELIC, autosomal or pseudoautosomal; 10. BIALLELIC, autosomal or pseudoautosomal; 11. BOTH monoallelic and biallelic, autosomal or pseudoautosomal; 12. BIALLELIC, autosomal or pseudoautosomal
HGNC:6298	KCNQ4	Deafness, autosomal dominant 2A, 600101 (3), Autosomal dominant	1. nonsyndromic genetic hearing loss	1. Deafness, autosomal dominant 2A, OMIM:600101; 2. Deafness, autosomal dominant 2A, OMIM:600101	1. Monogenic hearing loss; 2. Paediatric disorders	AD	AD	1. BOTH monoallelic and biallelic (but BIALLELIC mutations cause a more SEVERE disease form), autosomal or pseudoautosomal; 2. BOTH monoallelic and biallelic (but BIALLELIC mutations cause a more SEVERE disease form), autosomal or pseudoautosomal
HGNC:2519	CTPS1	Immunodeficiency 24, 615897 (3), Autosomal recessive	1. severe combined immunodeficiency due to CTPS1 deficiency	1. Recurrent/chronic bacterial and viral infections (EBV, VZV), EBV lymphoproliferation, B-cell non-Hodgkin lymphoma;Severe combined immunodeficiency due to CTPS1 deficiency;Immunodeficiency 24, 615897;Patients develop Epstein-Barr Virus (EBV) driven Hemophagocytic Lymphohistiocytosis (HLH );Diseases of Immune Dysregulation; 2. Immunodeficiency 24, 615897;Severe combined immunodeficiency due to CTPS1 deficiency;Patients develop Epstein-Barr Virus (EBV) driven Hemophagocytic Lymphohistiocytosis (HLH );Recurrent/chronic bacterial and viral infections (EBV, VZV), EBV lymphoproliferation, B-cell non-Hodgkin lymphoma;Diseases of Immune Dysregulation	1. COVID-19 research; 2. Primary immunodeficiency or monogenic inflammatory bowel disease	AR	AR	1. BIALLELIC, autosomal or pseudoautosomal; 2. BIALLELIC, autosomal or pseudoautosomal
HGNC:25686	PPCS	Cardiomyopathy, dilated, 2C, 618189 (3), Autosomal recessive	Not in ClinGen	1. Cardiomyopathy, dilated, 2C, 618189; 2. Cardiomyopathy, dilated, 2C, 618189	1. Paediatric or syndromic cardiomyopathy; 2. Unexplained death in infancy and sudden unexplained death in childhood	AR	Not in ClinGen	1. BIALLELIC, autosomal or pseudoautosomal; 2. BIALLELIC, autosomal or pseudoautosomal
HGNC:2040	CLDN19	Hypomagnesemia 5, renal, with ocular involvement, 248190 (3), Autosomal recessive	Not in ClinGen	1. Amelogenesis imperfecta in familial hypomagnesaemia and hypercalciuria with nephrocalcinosis (FHHNC); 2. Hypomagnesemia 5, renal, with ocular involvement 248190; 3. HYPOMAGNESEMIA 5, RENAL, WITH OCULAR INVOLVEMENT 248190; 4. Hypomagnesemia 5, renal, with ocular involvement 248190; 5. Hypomagnesemia 5, renal, with ocular involvement 248190; 6. hypomagensemia with nephrocalcinosis;Hypomagnesemia 5, renal, with ocular involvement; 7. xml:space="preserve">Hypomagnesemia 5, renal, with ocular involvement, 248190 ; 8. Hypomagnesemia 5, renal, with ocular involvement 248190; 9. HYPOMAGNESEMIA 5, RENAL, WITH OCULAR INVOLVEMENT 248190; 10. Hypomagnesemia 5, renal, with ocular involvement, 248190; 11. Hypomagnesemia 5, renal, with ocular involvement, 248190; 12. Hypomagnesemia 5, renal, with ocular involvement 248190; 13. Hypomagnesemia 5, renal, with ocular involvement 248190; 14. hypomagensemia with nephrocalcinosis;Hypomagnesemia 5, renal, with ocular involvement; 15. Hypomagnesemia 5, renal, with ocular involvement, 248190	1. Amelogenesis imperfecta; 2. Childhood onset leukodystrophy; 3. DDG2P; 4. Hypotonic infant; 5. Likely inborn error of metabolism; 6. Nephrocalcinosis or nephrolithiasis; 7. Ocular coloboma; 8. Paediatric disorders; 9. Paediatric disorders; 10. Renal tubulopathies; 11. Structural eye disease; 12. Undiagnosed metabolic disorders; 13. Unexplained death in infancy and sudden unexplained death in childhood; 14. Unexplained young onset end-stage renal disease; 15. Unexplained young onset end-stage renal disease	AR	Not in ClinGen	1. BIALLELIC, autosomal or pseudoautosomal; 2. BIALLELIC, autosomal or pseudoautosomal; 3. BIALLELIC, autosomal or pseudoautosomal; 4. BIALLELIC, autosomal or pseudoautosomal; 5. BIALLELIC, autosomal or pseudoautosomal; 6. BIALLELIC, autosomal or pseudoautosomal; 7. BIALLELIC, autosomal or pseudoautosomal; 8. BIALLELIC, autosomal or pseudoautosomal; 9. BIALLELIC, autosomal or pseudoautosomal; 10. BIALLELIC, autosomal or pseudoautosomal; 11. BIALLELIC, autosomal or pseudoautosomal; 12. BIALLELIC, autosomal or pseudoautosomal; 13. BIALLELIC, autosomal or pseudoautosomal; 14. BIALLELIC, autosomal or pseudoautosomal; 15. BIALLELIC, autosomal or pseudoautosomal
HGNC:19316	P3H1	Osteogenesis imperfecta, type VIII, 610915 (3), Autosomal recessive	Not in ClinGen	1. OSTEOGENESIS IMPERFECTA, TYPE VIII 610915; 2. OSTEOGENESIS IMPERFECTA, TYPE VIII; 3. Osteogenesis imperfecta, type VIII, 610915;Osteogenesis Imperfecta, Recessive;Osteogenesis Imperfecta and Decreased Bone Density; skeletal dysplasias;Osteogenesis Imperfecta Types VII, VIII And IX; 4. Osteogenesis imperfecta, type VIII 610915; 5. OSTEOGENESIS IMPERFECTA, TYPE VIII 610915; 6. Osteogenesis imperfecta, type VIII 610915	1. DDG2P; 2. Fetal anomalies; 3. Osteogenesis imperfecta; 4. Paediatric disorders; 5. Paediatric disorders; 6. Skeletal dysplasia	AR	Not in ClinGen	1. BIALLELIC, autosomal or pseudoautosomal; 2. BIALLELIC, autosomal or pseudoautosomal; 3. BIALLELIC, autosomal or pseudoautosomal; 4. BIALLELIC, autosomal or pseudoautosomal; 5. BIALLELIC, autosomal or pseudoautosomal; 6. BIALLELIC, autosomal or pseudoautosomal
HGNC:29204	SVBP	Neurodevelopmental disorder with ataxia, hypotonia, and microcephaly, 618569 (3), Autosomal recessive	Not in ClinGen	1. Neurodevelopmental disorder with ataxia, hypotonia, and microcephaly, OMIM:618569;Neurodevelopmental disorder with ataxia, hypotonia, and microcephaly, MONDO:0032816; 2. Neurodevelopmental disorder with ataxia, hypotonia, and microcephaly, OMIM:618569;Neurodevelopmental disorder with ataxia, hypotonia, and microcephaly, MONDO:0032816; 3. Neurodevelopmental disorder with ataxia, hypotonia, and microcephaly, OMIM:618569;Neurodevelopmental disorder with ataxia, hypotonia, and microcephaly, MONDO:0032816; 4. Neurodevelopmental disorder with ataxia, hypotonia, and microcephaly, OMIM:618569;Neurodevelopmental disorder with ataxia, hypotonia, and microcephaly, MONDO:0032816; 5. Neurodevelopmental disorder with ataxia, hypotonia, and microcephaly, OMIM:618569;Neurodevelopmental disorder with ataxia, hypotonia, and microcephaly, MONDO:0032816; 6. Neurodevelopmental disorder with ataxia, hypotonia, and microcephaly, OMIM:618569;Neurodevelopmental disorder with ataxia, hypotonia, and microcephaly, MONDO:0032816; 7. Neurodevelopmental disorder with ataxia, hypotonia, and microcephaly, OMIM:618569;Neurodevelopmental disorder with ataxia, hypotonia, and microcephaly, MONDO:0032816	1. Ataxia and cerebellar anomalies - narrow panel; 2. Childhood onset leukodystrophy; 3. Hereditary ataxia and cerebellar anomalies - childhood onset; 4. Hypotonic infant; 5. Intellectual disability; 6. Paediatric disorders; 7. Severe microcephaly	AR	Not in ClinGen	1. BIALLELIC, autosomal or pseudoautosomal; 2. BIALLELIC, autosomal or pseudoautosomal; 3. BIALLELIC, autosomal or pseudoautosomal; 4. BIALLELIC, autosomal or pseudoautosomal; 5. BIALLELIC, autosomal or pseudoautosomal; 6. BIALLELIC, autosomal or pseudoautosomal; 7. BIALLELIC, autosomal or pseudoautosomal
HGNC:11005	SLC2A1	Dystonia 9, 601042 (3), Autosomal dominant; GLUT1 deficiency syndrome 1, infantile onset, severe, 606777 (3), Autosomal dominant, Autosomal recessive; Stomatin-deficient cryohydrocytosis with neurologic defects, 608885 (3), Autosomal dominant; GLUT1 deficiency syndrome 2, childhood onset, 612126 (3), Autosomal dominant	1. GLUT1 deficiency syndrome	1. Dystonia 9, OMIM:601042;GLUT1 deficiency syndrome 1, infantile onset, severe, OMIM:606777;GLUT1 deficiency syndrome 2, childhood onset, OMIM:612126; 2. Dystonia 9, 601042;GLUT1 deficiency syndrome 1, infantile onset, severe, 606777;GLUT1 deficiency syndrome 2, childhood onset, 612126;Stomatin-deficient cryohydrocytosis with neurologic defects, 608885; 3. Stomatin-deficient cryohydrocytosis with neurologic defects 608885; 4. paroxysmal exertion-induced dyskinesia with or without epilepsy and/or hemolytic anemia;EPILEPSY, IDIOPATHIC GENERALIZED;GLUT1 DEFICIENCY SYNDROME 1;dystonia 9; 5. GLUT1 deficiency syndrome 1, 606777;GLUT1 deficiency syndrome 2, childhood onset;dystonia 9;EPILEPSY, IDIOPATHIC GENERALIZED;GLUT1 deficiency syndrome 1, infantile onset, severe;Dystonia;paroxysmal exertion-induced dyskinesia with or without epilepsy and/or hemolytic anemia;GLUT1 deficiency syndrome 2; 6. spastic paraplegia;seizure;Dystonia 9, 601042;Developmental delay;paroxysmal choreoathetosis; 7. GLUT1 deficiency syndrome 1, 606777;GLUT1 deficiency syndrome 2, 612126;{Epilepsy, idiopathic generalized, suscpetibility to, 12}, 614847;Dystonia 9, 601042;GLUT1 DEFICIENCY SYNDROME TYPE 1 (GLUT1DS1); 8. Intellectual disability;Early onset dystonia;Cataracts;Glucose transporter 1 deficiency (blood-brain barrier) (Disorders of glucose transport);Hereditary ataxia;Epileptic encephalopathy;Familial Genetic Generalised Epilepsies;GLUT1 deficiency syndrome 1, infantile onset, severe, 606777;GLUT1 deficiency syndrome 2, childhood onset, 612126; 9. ; 10. Stomatocytosis; Pyridoxine-refractory sideroblastic anemia; 11. GLUT1 DEFICIENCY SYNDROME TYPE 2 612126;GLUT1 DEFICIENCY SYNDROME TYPE 1 606777; 12. Dystonia;GLUT1 deficiency syndrome 1, 606777;GLUT1 deficiency syndrome 2, childhood onset;GLUT1 deficiency syndrome 1, infantile onset, severe;GLUT1 deficiency syndrome 1;GLUT1 deficiency syndrome 2; 13. Dystonia 9 601042 AD;GLUT1 deficiency syndrome 1, infantile onset, severe 606777 AD, AR;GLUT1 deficiency syndrome 2, childhood onset 612126 AD;Stomatin-deficient cryohydrocytosis with neurologic defects 608885 AD;{Epilepsy, idiopathic generalized, susceptibility to, 12} 614847; 14. Dystonia 9, 601042;GLUT1 deficiency syndrome 1, infantile onset, severe, 606777;GLUT1 deficiency syndrome 2, childhood onset, 612126;Stomatin-deficient cryohydrocytosis with neurologic defects, 608885; 15. paroxysmal exertion-induced dyskinesia with or without epilepsy and/or hemolytic anemia;GLUT1 DEFICIENCY SYNDROME 1;dystonia 9;GLUT1 deficiency syndrome 2, 612126;GLUT1 deficiency syndrome 1, 606777;Dystonia 9, 601042;EPILEPSY, IDIOPATHIC GENERALIZED; 16. Dystonia 9, 601042;GLUT1 deficiency syndrome 1, infantile onset, severe, 606777;GLUT1 deficiency syndrome 2, childhood onset, 612126;Stomatin-deficient cryohydrocytosis with neurologic defects, 608885; 17. Developmental delay;seizure;paroxysmal choreoathetosis;spastic paraplegia;autosomal dominant, complicated hereditary spastic paraplegia (HSP); 18. Intellectual disability;Early onset dystonia;Cataracts;Glucose transporter 1 deficiency (blood-brain barrier) (Disorders of glucose transport);Hereditary ataxia;Epileptic encephalopathy;Familial Genetic Generalised Epilepsies;GLUT1 deficiency syndrome 1, infantile onset, severe, 606777;GLUT1 deficiency syndrome 2, childhood onset, 612126; 19. GLUT1 deficiency syndrome 1, 606777;GLUT1 deficiency syndrome 2, 612126;{Epilepsy, idiopathic generalized, suscpetibility to, 12}, 614847;Dystonia 9, 601042;GLUT1 DEFICIENCY SYNDROME TYPE 1 (GLUT1DS1); 20. GLUT1 deficiency syndrome 1, 606777;GLUT1 deficiency syndrome 2, 612126;{Epilepsy, idiopathic generalized, suscpetibility to, 12}, 614847;Dystonia 9, 601042;GLUT1 DEFICIENCY SYNDROME TYPE 1 (GLUT1DS1); 21. Intellectual disability;Early onset dystonia;Cataracts;Glucose transporter 1 deficiency (blood-brain barrier) (Disorders of glucose transport);Hereditary ataxia;Epileptic encephalopathy;Familial Genetic Generalised Epilepsies;GLUT1 deficiency syndrome 1, infantile onset, severe, 606777;GLUT1 deficiency syndrome 2, childhood onset, 612126; 22. Intellectual disability;Early onset dystonia;Cataracts;Glucose transporter 1 deficiency (blood-brain barrier) (Disorders of glucose transport);Hereditary ataxia;Epileptic encephalopathy;Familial Genetic Generalised Epilepsies;GLUT1 deficiency syndrome 1, infantile onset, severe, 606777;GLUT1 deficiency syndrome 2, childhood onset, 612126; 23. GLUT1 deficiency syndrome 1, 606777;GLUT1 deficiency syndrome 2, 612126;{Epilepsy, idiopathic generalized, suscpetibility to, 12}, 614847;Dystonia 9, 601042;GLUT1 DEFICIENCY SYNDROME TYPE 1 (GLUT1DS1); 24. GLUT1 DEFICIENCY SYNDROME TYPE 2 612126;GLUT1 DEFICIENCY SYNDROME TYPE 1 606777; 25. Dystonia 9 601042 AD;GLUT1 deficiency syndrome 1, infantile onset, severe 606777 AD, AR;GLUT1 deficiency syndrome 2, childhood onset 612126 AD;Stomatin-deficient cryohydrocytosis with neurologic defects 608885 AD;{Epilepsy, idiopathic generalized, susceptibility to, 12} 614847; 26. EPILEPSY, IDIOPATHIC GENERALIZED;Dystonia 9 (paroxysmal choreoathetosis with episodic ataxia), 601042;paroxysmal exertion-induced dyskinesia with or without epilepsy and/or hemolytic anemia;GLUT1 deficiency syndrome 2, childhood onset, 612126;GLUT1 deficiency syndrome 1, infantile onset, severe, 606777; 27. 612126 GLUT1 deficiency without epilepsy and/or hemolytic anemia;Pyridoxine-refractory sideroblastic anemia;608885 Stomatin-deficient cryohydrocytosis with neurologic defects;Stomatocytosis; 28. Epilepsy, idiopathic generalized, susceptibility to, 12, 614847;Can resemble skeletal muscle channelopathy;GLUT1 deficiency syndrome 1, infantile onset, severe, 606777 (recessive and dominant).;GLUT1 deficiency syndrome 2, childhood onset, 612126;myotonia;dystonia; 29. STOMATIN-DEFICIENT CRYOHYDROCYTOSIS WITH NEUROLOGIC DEFECTS, 608885; 30. Glucose transporter 1 deficiency (blood-brain barrier) (Disorders of glucose transport);Cataracts;Early onset dystonia;Epileptic encephalopathy;Familial Genetic Generalised Epilepsies;Hereditary ataxia;Intellectual disability; 31. Dystonia 9 601042 AD;GLUT1 deficiency syndrome 1, infantile onset, severe 606777 AD, AR;GLUT1 deficiency syndrome 2, childhood onset 612126 AD;Stomatin-deficient cryohydrocytosis with neurologic defects 608885 AD;{Epilepsy, idiopathic generalized, susceptibility to, 12} 614847; 32. Intellectual disability;Early onset dystonia;Cataracts;Glucose transporter 1 deficiency (blood-brain barrier) (Disorders of glucose transport);Hereditary ataxia;Epileptic encephalopathy;Familial Genetic Generalised Epilepsies;GLUT1 deficiency syndrome 1, infantile onset, severe, 606777;GLUT1 deficiency syndrome 2, childhood onset, 612126	1. Adult onset dystonia, chorea or related movement disorder; 2. Ataxia and cerebellar anomalies - narrow panel; 3. Bilateral congenital or childhood onset cataracts; 4. Brain channelopathy; 5. Childhood onset dystonia, chorea or related movement disorder; 6. Childhood onset hereditary spastic paraplegia; 7. Childhood onset leukodystrophy; 8. Childhood onset leukodystrophy; 9. COVID-19 research; 10. Cytopenias and congenital anaemias; 11. DDG2P; 12. Early onset dystonia; 13. Early onset or syndromic epilepsy; 14. Hereditary ataxia and cerebellar anomalies - childhood onset; 15. Hereditary ataxia with onset in adulthood; 16. Hereditary ataxia; 17. Hereditary spastic paraplegia; 18. Hypotonic infant; 19. Hypotonic infant; 20. Intellectual disability; 21. Likely inborn error of metabolism; 22. Paediatric disorders; 23. Paediatric disorders; 24. Paediatric disorders; 25. Paediatric disorders; 26. Paroxysmal central nervous system disorders; 27. Rare anaemia; 28. Skeletal Muscle Channelopathies; 29. Structural eye disease; 30. Undiagnosed metabolic disorders; 31. Unexplained death in infancy and sudden unexplained death in childhood; 32. Unexplained death in infancy and sudden unexplained death in childhood	AR;AD	AD	1. BOTH monoallelic and biallelic (but BIALLELIC mutations cause a more SEVERE disease form), autosomal or pseudoautosomal; 2. BOTH monoallelic and biallelic, autosomal or pseudoautosomal; 3. MONOALLELIC, autosomal or pseudoautosomal, NOT imprinted; 4. BOTH monoallelic and biallelic (but BIALLELIC mutations cause a more SEVERE disease form), autosomal or pseudoautosomal; 5. BOTH monoallelic and biallelic, autosomal or pseudoautosomal; 6. MONOALLELIC, autosomal or pseudoautosomal, imprinted status unknown; 7. BOTH monoallelic and biallelic, autosomal or pseudoautosomal; 8. BOTH monoallelic and biallelic, autosomal or pseudoautosomal; 9. Unknown; 10. MONOALLELIC, autosomal or pseudoautosomal, imprinted status unknown; 11. MONOALLELIC, autosomal or pseudoautosomal, imprinted status unknown; 12. BOTH monoallelic and biallelic, autosomal or pseudoautosomal; 13. BOTH monoallelic and biallelic, autosomal or pseudoautosomal; 14. BOTH monoallelic and biallelic, autosomal or pseudoautosomal; 15. BOTH monoallelic and biallelic, autosomal or pseudoautosomal; 16. BOTH monoallelic and biallelic, autosomal or pseudoautosomal; 17. MONOALLELIC, autosomal or pseudoautosomal, imprinted status unknown; 18. BOTH monoallelic and biallelic, autosomal or pseudoautosomal; 19. BOTH monoallelic and biallelic, autosomal or pseudoautosomal; 20. BOTH monoallelic and biallelic, autosomal or pseudoautosomal; 21. BOTH monoallelic and biallelic, autosomal or pseudoautosomal; 22. BOTH monoallelic and biallelic, autosomal or pseudoautosomal; 23. BOTH monoallelic and biallelic, autosomal or pseudoautosomal; 24. MONOALLELIC, autosomal or pseudoautosomal, imprinted status unknown; 25. BOTH monoallelic and biallelic, autosomal or pseudoautosomal; 26. BOTH monoallelic and biallelic (but BIALLELIC mutations cause a more SEVERE disease form), autosomal or pseudoautosomal; 27. MONOALLELIC, autosomal or pseudoautosomal, imprinted status unknown; 28. BOTH monoallelic and biallelic, autosomal or pseudoautosomal; 29. MONOALLELIC, autosomal or pseudoautosomal, NOT imprinted; 30. BOTH monoallelic and biallelic, autosomal or pseudoautosomal; 31. BOTH monoallelic and biallelic, autosomal or pseudoautosomal; 32. BOTH monoallelic and biallelic, autosomal or pseudoautosomal
HGNC:26485	CFAP57	Spermatogenic failure 95, 620917 (3), Autosomal recessive	Not in ClinGen	Not in GEL	Not in GEL	AR	Not in ClinGen	Not in GEL
HGNC:11809	TIE1	Lymphatic malformation 11, 619401 (3), Autosomal dominant	Not in ClinGen	1. Lymphatic malformation 11, OMIM:619401	1. Primary lymphoedema	AD	Not in ClinGen	1. MONOALLELIC, autosomal or pseudoautosomal, NOT imprinted
HGNC:7217	MPL	Myelofibrosis with myeloid metaplasia, somatic, 254450 (3); Amegakaryocytic thrombocytopenia, congenital, 1, 604498 (3), Autosomal recessive; Thrombocythemia 2, 601977 (3), Autosomal dominant, Somatic mutation	1. thrombocythemia 2; 2. congenital amegakaryocytic thrombocytopenia 1	1. Thrombocytopenia, congenital amegakaryocytic, OMIM:604498; 2. Thrombocytopenia, congenital amegakaryocytic, OMIM:604498; 3. Thrombocytopenia, congenital amegakaryocytic, OMIM:604498; 4. Thrombocytopenia, congenital amegakaryocytic, OMIM:604498; 5. Thrombocythemia 2, OMIM:601977	1. Bleeding and platelet disorders; 2. Cytopenia - NOT Fanconi anaemia; 3. Cytopenias and congenital anaemias; 4. Inherited bleeding disorders; 5. Thrombocythaemia	AR;AD	AD;AR	1. BIALLELIC, autosomal or pseudoautosomal; 2. BIALLELIC, autosomal or pseudoautosomal; 3. BIALLELIC, autosomal or pseudoautosomal; 4. BIALLELIC, autosomal or pseudoautosomal; 5. MONOALLELIC, autosomal or pseudoautosomal, imprinted status unknown
HGNC:1723	CDC20	Oocyte/zygote/embryo maturation arrest 14, 620276 (3), Autosomal recessive	Not in ClinGen	Not in GEL	Not in GEL	AR	Not in ClinGen	Not in GEL
HGNC:14418	ELOVL1	Ichthyotic keratoderma, spasticity, hypomyelination, and dysmorphic facies, 618527 (3), Autosomal dominant, Autosomal recessive	Not in ClinGen	1. Ichthyotic keratoderma, spasticity, hypomyelination, and dysmorphic facies, OMIM:618527; 2. Ichthyotic keratoderma, spasticity, hypomyelination, and dysmorphic facies, OMIM:618527; 3. Ichthyotic keratoderma, spasticity, hypomyelination, and dysmorphic facies, OMIM:618527; 4. Ichthyotic keratoderma, spasticity, hypomyelination, and dysmorphic facies, OMIM:618527; 5. Ichthyotic keratoderma, spasticity, hypomyelination, and dysmorphic facies, OMIM:618527	1. Childhood onset hereditary spastic paraplegia; 2. Childhood onset leukodystrophy; 3. Ichthyosis and erythrokeratoderma; 4. Retinal disorders; 5. White matter disorders and cerebral calcification - narrow panel	AR;AD	Not in ClinGen	1. MONOALLELIC, autosomal or pseudoautosomal, NOT imprinted; 2. MONOALLELIC, autosomal or pseudoautosomal, NOT imprinted; 3. MONOALLELIC, autosomal or pseudoautosomal, NOT imprinted; 4. MONOALLELIC, autosomal or pseudoautosomal, imprinted status unknown; 5. MONOALLELIC, autosomal or pseudoautosomal, NOT imprinted
HGNC:29040	SZT2	Developmental and epileptic encephalopathy 18, 615476 (3), Autosomal recessive	1. developmental and epileptic encephalopathy	1. Epileptic encephalopathy, early infantile, 18, 615476; developmental delay; non-syndromic intellectual disability; absent developmental milestones; 2. INFANTILE ENCEPHALOPATHY WITH EPILEPSY AND DYSMORPHIC CORPUS CALLOSUM; 3. xml:space="preserve">Epileptic encephalopathy, early infantile, 18, ; 4. INFANTILE ENCEPHALOPATHY WITH EPILEPSY AND DYSMORPHIC CORPUS CALLOSUM; 5. Epileptic encephalopathy, early infantile, 18, 615476;developmental delay;non-syndromic intellectual disability;absent developmental milestones; 6. Epileptic encephalopathy, early infantile, 18, 615476; developmental delay; non-syndromic intellectual disability; absent developmental milestones; 7. Epileptic encephalopathy, early infantile, 18, 615476; developmental delay; non-syndromic intellectual disability; absent developmental milestones; 8. INFANTILE ENCEPHALOPATHY WITH EPILEPSY AND DYSMORPHIC CORPUS CALLOSUM; 9. xml:space="preserve">Epileptic encephalopathy, early infantile, 18, ; 10. xml:space="preserve">Epileptic encephalopathy, early infantile, 18,	1. Childhood onset leukodystrophy; 2. DDG2P; 3. Early onset or syndromic epilepsy; 4. Fetal anomalies; 5. Hypotonic infant; 6. Intellectual disability; 7. Paediatric disorders; 8. Paediatric disorders; 9. Paediatric disorders; 10. Unexplained death in infancy and sudden unexplained death in childhood	AR	AR	1. BIALLELIC, autosomal or pseudoautosomal; 2. BIALLELIC, autosomal or pseudoautosomal; 3. BIALLELIC, autosomal or pseudoautosomal; 4. BIALLELIC, autosomal or pseudoautosomal; 5. BIALLELIC, autosomal or pseudoautosomal; 6. BIALLELIC, autosomal or pseudoautosomal; 7. BIALLELIC, autosomal or pseudoautosomal; 8. BIALLELIC, autosomal or pseudoautosomal; 9. BIALLELIC, autosomal or pseudoautosomal; 10. BIALLELIC, autosomal or pseudoautosomal
HGNC:10866	ST3GAL3	Developmental and epileptic encephalopathy 15, 615006 (3), Autosomal recessive; Intellectual developmental disorder, autosomal recessive 12, 611090 (3), Autosomal recessive	1. complex neurodevelopmental disorder	1. Developmental and epileptic encephalopathy 15, OMIM:615006;developmental and epileptic encephalopathy, 15, MONDO:0014003;Intellectual developmental disorder, autosomal recessive 12, OMIM:611090;intellectual disability, autosomal recessive 12, MONDO:0012612; 2. Developmental and epileptic encephalopathy 15, OMIM:615006;developmental and epileptic encephalopathy, 15, MONDO:0014003;Intellectual developmental disorder, autosomal recessive 12, OMIM:611090;intellectual disability, autosomal recessive 12, MONDO:0012612; 3. Developmental and epileptic encephalopathy 15, OMIM:615006;developmental and epileptic encephalopathy, 15, MONDO:0014003;Intellectual developmental disorder, autosomal recessive 12, OMIM:611090;intellectual disability, autosomal recessive 12, MONDO:0012612; 4. Developmental and epileptic encephalopathy 15, OMIM:615006;developmental and epileptic encephalopathy, 15, MONDO:0014003;Intellectual developmental disorder, autosomal recessive 12, OMIM:611090;intellectual disability, autosomal recessive 12, MONDO:0012612; 5. Developmental and epileptic encephalopathy 15, OMIM:615006;developmental and epileptic encephalopathy, 15, MONDO:0014003; 6. Developmental and epileptic encephalopathy 15, OMIM:615006;developmental and epileptic encephalopathy, 15, MONDO:0014003;Intellectual developmental disorder, autosomal recessive 12, OMIM:611090;intellectual disability, autosomal recessive 12, MONDO:0012612; 7. Developmental and epileptic encephalopathy 15, OMIM:615006;developmental and epileptic encephalopathy, 15, MONDO:0014003;Intellectual developmental disorder, autosomal recessive 12, OMIM:611090;intellectual disability, autosomal recessive 12, MONDO:0012612; 8. Developmental and epileptic encephalopathy 15, OMIM:615006;developmental and epileptic encephalopathy, 15, MONDO:0014003;Intellectual developmental disorder, autosomal recessive 12, OMIM:611090;intellectual disability, autosomal recessive 12, MONDO:0012612; 9. Developmental and epileptic encephalopathy 15, OMIM:615006;developmental and epileptic encephalopathy, 15, MONDO:0014003;Intellectual developmental disorder, autosomal recessive 12, OMIM:611090;intellectual disability, autosomal recessive 12, MONDO:0012612; 10. Developmental and epileptic encephalopathy 15, OMIM:615006;developmental and epileptic encephalopathy, 15, MONDO:0014003;Intellectual developmental disorder, autosomal recessive 12, OMIM:611090;intellectual disability, autosomal recessive 12, MONDO:0012612; 11. Developmental and epileptic encephalopathy 15, OMIM:615006;developmental and epileptic encephalopathy, 15, MONDO:0014003;Intellectual developmental disorder, autosomal recessive 12, OMIM:611090;intellectual disability, autosomal recessive 12, MONDO:0012612; 12. Developmental and epileptic encephalopathy 15, OMIM:615006;developmental and epileptic encephalopathy, 15, MONDO:0014003;Intellectual developmental disorder, autosomal recessive 12, OMIM:611090;intellectual disability, autosomal recessive 12, MONDO:0012612; 13. Developmental and epileptic encephalopathy 15, OMIM:615006;developmental and epileptic encephalopathy, 15, MONDO:0014003;Intellectual developmental disorder, autosomal recessive 12, OMIM:611090;intellectual disability, autosomal recessive 12, MONDO:0012612; 14. Developmental and epileptic encephalopathy 15, OMIM:615006;developmental and epileptic encephalopathy, 15, MONDO:0014003;Intellectual developmental disorder, autosomal recessive 12, OMIM:611090;intellectual disability, autosomal recessive 12, MONDO:0012612; 15. Developmental and epileptic encephalopathy 15, OMIM:615006;developmental and epileptic encephalopathy, 15, MONDO:0014003; 16. Developmental and epileptic encephalopathy 15, OMIM:615006;developmental and epileptic encephalopathy, 15, MONDO:0014003;Intellectual developmental disorder, autosomal recessive 12, OMIM:611090;intellectual disability, autosomal recessive 12, MONDO:0012612; 17. Developmental and epileptic encephalopathy 15, OMIM:615006;developmental and epileptic encephalopathy, 15, MONDO:0014003;Intellectual developmental disorder, autosomal recessive 12, OMIM:611090;intellectual disability, autosomal recessive 12, MONDO:0012612; 18. Developmental and epileptic encephalopathy 15, OMIM:615006;developmental and epileptic encephalopathy, 15, MONDO:0014003	1. Childhood onset leukodystrophy; 2. Childhood onset leukodystrophy; 3. Congenital disorders of glycosylation; 4. DDG2P; 5. Early onset or syndromic epilepsy; 6. Fetal anomalies; 7. Hereditary ataxia and cerebellar anomalies - childhood onset; 8. Hypotonic infant; 9. Hypotonic infant; 10. Intellectual disability; 11. Likely inborn error of metabolism; 12. Paediatric disorders; 13. Paediatric disorders; 14. Paediatric disorders; 15. Paediatric disorders; 16. Undiagnosed metabolic disorders; 17. Unexplained death in infancy and sudden unexplained death in childhood; 18. Unexplained death in infancy and sudden unexplained death in childhood	AR	AR	1. BIALLELIC, autosomal or pseudoautosomal; 2. BIALLELIC, autosomal or pseudoautosomal; 3. BIALLELIC, autosomal or pseudoautosomal; 4. BIALLELIC, autosomal or pseudoautosomal; 5. BIALLELIC, autosomal or pseudoautosomal; 6. BIALLELIC, autosomal or pseudoautosomal; 7. BIALLELIC, autosomal or pseudoautosomal; 8. BIALLELIC, autosomal or pseudoautosomal; 9. BIALLELIC, autosomal or pseudoautosomal; 10. BIALLELIC, autosomal or pseudoautosomal; 11. BIALLELIC, autosomal or pseudoautosomal; 12. BIALLELIC, autosomal or pseudoautosomal; 13. BIALLELIC, autosomal or pseudoautosomal; 14. BIALLELIC, autosomal or pseudoautosomal; 15. BIALLELIC, autosomal or pseudoautosomal; 16. BIALLELIC, autosomal or pseudoautosomal; 17. BIALLELIC, autosomal or pseudoautosomal; 18. BIALLELIC, autosomal or pseudoautosomal
HGNC:3004	DPH2	Developmental delay with short stature, dysmorphic facial features, and sparse hair 2, 620062 (3), Autosomal recessive	Not in ClinGen	1. Diphthamide-deficiency syndrome; 2. Diphthamide-deficiency syndrome; 3. Diphthamide-deficiency syndrome; 4. Diphthamide-deficiency syndrome	1. Childhood onset leukodystrophy; 2. Hypotonic infant; 3. Intellectual disability; 4. Paediatric disorders	AR	Not in ClinGen	1. BIALLELIC, autosomal or pseudoautosomal; 2. BIALLELIC, autosomal or pseudoautosomal; 3. BIALLELIC, autosomal or pseudoautosomal; 4. BIALLELIC, autosomal or pseudoautosomal
HGNC:11056	SLC6A9	Glycine encephalopathy with normal serum glycine, 617301 (3), Autosomal recessive	1. atypical glycine encephalopathy	1. Glycine encephalopathy with normal serum glycine, OMIM:617301; 2. Glycine encephalopathy with normal serum glycine, OMIM:617301; 3. Glycine Encephalopathy with Arthrogryposis; 4. Glycine encephalopathy with normal serum glycine, OMIM:617301;Arthrogryposis, MONDO:0008779; 5. Glycine encephalopathy with normal serum glycine, OMIM:617301; 6. Glycine encephalopathy with normal serum glycine, OMIM:617301; 7. Glycine encephalopathy with normal serum glycine, OMIM:617301; 8. Glycine Encephalopathy with Arthrogryposis	1. Arthrogryposis; 2. Childhood onset leukodystrophy; 3. DDG2P; 4. Fetal anomalies; 5. Hypotonic infant; 6. Intellectual disability; 7. Paediatric disorders; 8. Paediatric disorders	AR	AR	1. BIALLELIC, autosomal or pseudoautosomal; 2. BIALLELIC, autosomal or pseudoautosomal; 3. BIALLELIC, autosomal or pseudoautosomal; 4. BIALLELIC, autosomal or pseudoautosomal; 5. BIALLELIC, autosomal or pseudoautosomal; 6. BIALLELIC, autosomal or pseudoautosomal; 7. BIALLELIC, autosomal or pseudoautosomal; 8. BIALLELIC, autosomal or pseudoautosomal
HGNC:25552	RNF220	Leukodystrophy, hypomyelinating, 23, with ataxia, deafness, liver dysfunction, and dilated cardiomyopathy, 619688 (3), Autosomal recessive	Not in ClinGen	1. Ataxia, HP:0001251; 2. Leukodystrophy, MONDO:0019046;Abnormal corpus callosum morphology, HP:0001273; 3. Intellectual disability, MONDO:0001071; 4. Ataxia, HP:0001251; 5. Intellectual disability, MONDO:0001071; 6. Intellectual disability, MONDO:0001071; 7. Sensorineural hearing impairment, HP:0000407; 8. Sensorineural hearing impairment, HP:0000407; 9. Intellectual disability, MONDO:0001071; 10. Dilated cardiomyopathy,MONDO:0005021; 11. Dilated cardiomyopathy,MONDO:0005021; 12. Leukodystrophy, MONDO:0019046;Abnormal corpus callosum morphology, HP:0001273	1. Ataxia and cerebellar anomalies - narrow panel; 2. Childhood onset leukodystrophy; 3. Childhood onset leukodystrophy; 4. Hereditary ataxia and cerebellar anomalies - childhood onset; 5. Hypotonic infant; 6. Intellectual disability; 7. Monogenic hearing loss; 8. Paediatric disorders; 9. Paediatric disorders; 10. Paediatric or syndromic cardiomyopathy; 11. Unexplained death in infancy and sudden unexplained death in childhood; 12. White matter disorders and cerebral calcification - narrow panel	AR	Not in ClinGen	1. BIALLELIC, autosomal or pseudoautosomal; 2. BIALLELIC, autosomal or pseudoautosomal; 3. BIALLELIC, autosomal or pseudoautosomal; 4. BIALLELIC, autosomal or pseudoautosomal; 5. BIALLELIC, autosomal or pseudoautosomal; 6. BIALLELIC, autosomal or pseudoautosomal; 7. BIALLELIC, autosomal or pseudoautosomal; 8. BIALLELIC, autosomal or pseudoautosomal; 9. BIALLELIC, autosomal or pseudoautosomal; 10. BIALLELIC, autosomal or pseudoautosomal; 11. BIALLELIC, autosomal or pseudoautosomal; 12. BIALLELIC, autosomal or pseudoautosomal
HGNC:26186	TMEM53	Craniotubular dysplasia, Ikegawa type, 619727 (3), Autosomal recessive	Not in ClinGen	Not in GEL	Not in GEL	AR	Not in ClinGen	Not in GEL
HGNC:9586	PTCH2	Medulloblastoma, somatic, 155255 (3); Basal cell carcinoma, somatic, 605462 (3)	Not in ClinGen	1. Medulloblastoma;Basal cell carcinoma, somatic;(originally on Gorlin syndrome gene panel);Basal cell nevus syndrome 109400; 2. Basal cell nevus syndrome, OMIM:109400	1. Genodermatoses with malignancies; 2. Hydrocephalus	Other/Not Provided	Not in ClinGen	1. ; 2. MONOALLELIC, autosomal or pseudoautosomal, imprinted status unknown
HGNC:3259	EIF2B3	Leukoencephalopathy with vanishing white matter 3, with or without ovarian failure, 620313 (3), Autosomal recessive	1. leukoencephalopathy with vanishing white matter 3	1. Leukoencephalopathy with vanishing white matter, 603896; 2. Leukoencephalopathy with vanishing white matter, OMIM:603896; 3. Childhood ataxia with central nervous system hypomyelination/vanishing white matter disease; 4. General Leukodystrophy &amp; Mitochondrial Leukoencephalopathy;Leukoencephalopathy with vanishing white matter 603896;eIF2B related disorder (Vanishing WM Disease or CACH); 5. Leukoencephalopathy with vanishing white matter, 603896; 6. vanishing white matter disease 603896; 7. Childhood ataxia with central nervous system hypomyelination/vanishing white matter disease; 8. Leukoencephalopathy with vanishing white matter, 603896;Childhood ataxia with central nervous system hypomyelination/vanishing white matter disease; 9. Childhood ataxia with central nervous system hypomyelination/vanishing white matter disease; 10. Leukoencephalopathy with vanishing white matter 603896;eIF2B related disorder (Vanishing WM Disease or CACH);General Leukodystrophy &amp; Mitochondrial Leukoencephalopathy; 11. Leukoencephalopathy with vanishing white matter, 603896; 12. Leukoencephalopathy with vanishing white matter, 603896; 13. General Leukodystrophy &amp; Mitochondrial Leukoencephalopathy;Leukoencephalopathy with vanishing white matter 603896;eIF2B related disorder (Vanishing WM Disease or CACH)	1. Adult onset leukodystrophy; 2. Adult onset neurodegenerative disorder; 3. Ataxia and cerebellar anomalies - narrow panel; 4. Childhood onset leukodystrophy; 5. Early onset or syndromic epilepsy; 6. Fetal anomalies; 7. Hereditary ataxia and cerebellar anomalies - childhood onset; 8. Hereditary ataxia with onset in adulthood; 9. Hereditary ataxia; 10. Inherited white matter disorders; 11. Paediatric disorders; 12. Unexplained death in infancy and sudden unexplained death in childhood; 13. White matter disorders and cerebral calcification - narrow panel	AR	AR	1. BIALLELIC, autosomal or pseudoautosomal; 2. BIALLELIC, autosomal or pseudoautosomal; 3. BIALLELIC, autosomal or pseudoautosomal; 4. BIALLELIC, autosomal or pseudoautosomal; 5. BIALLELIC, autosomal or pseudoautosomal; 6. BIALLELIC, autosomal or pseudoautosomal; 7. BIALLELIC, autosomal or pseudoautosomal; 8. BIALLELIC, autosomal or pseudoautosomal; 9. BIALLELIC, autosomal or pseudoautosomal; 10. BIALLELIC, autosomal or pseudoautosomal; 11. BIALLELIC, autosomal or pseudoautosomal; 12. BIALLELIC, autosomal or pseudoautosomal; 13. BIALLELIC, autosomal or pseudoautosomal
HGNC:12591	UROD	Porphyria, hepatoerythropoietic, 176100 (3), Autosomal dominant, Autosomal recessive; Porphyria cutanea tarda, 176100 (3), Autosomal dominant, Autosomal recessive	1. UROD-related inherited porphyria	1. Porphyria cutanea tarda (Porphyrias with erosive photodermatosis); 2. Porphyria cutanea tarda (Porphyrias with erosive photodermatosis); 3. Porphyria cutanea tarda (Porphyrias with erosive photodermatosis); 4. Porphyria cutanea tarda (Porphyrias with erosive photodermatosis); 5. Porphyria cutanea tarda OMIM:176100;Porphyria, hepatoerythropoietic OMIM:176100;familial porphyria cutanea tarda MONDO:0008296; 6. Porphyria cutanea tarda (Porphyrias with erosive photodermatosis); 7. Porphyria cutanea tarda (Porphyrias with erosive photodermatosis); 8. Porphyria cutanea tarda (Porphyrias with erosive photodermatosis)	1. Childhood onset leukodystrophy; 2. Cutaneous photosensitivity with a likely genetic cause; 3. Hypotonic infant; 4. Likely inborn error of metabolism; 5. Non-acute porphyrias; 6. Paediatric disorders; 7. Undiagnosed metabolic disorders; 8. Unexplained death in infancy and sudden unexplained death in childhood	AR;AD	SD	1. MONOALLELIC, autosomal or pseudoautosomal, imprinted status unknown; 2. MONOALLELIC, autosomal or pseudoautosomal, imprinted status unknown; 3. MONOALLELIC, autosomal or pseudoautosomal, imprinted status unknown; 4. MONOALLELIC, autosomal or pseudoautosomal, imprinted status unknown; 5. MONOALLELIC, autosomal or pseudoautosomal, imprinted status unknown; 6. MONOALLELIC, autosomal or pseudoautosomal, imprinted status unknown; 7. MONOALLELIC, autosomal or pseudoautosomal, imprinted status unknown; 8. MONOALLELIC, autosomal or pseudoautosomal, imprinted status unknown
HGNC:28242	HPDL	Neurodevelopmental disorder with progressive spasticity and brain white matter abnormalities, 619026 (3), Autosomal recessive; Spastic paraplegia 83, autosomal recessive, 619027 (3), Autosomal recessive	1. Leigh syndrome	1. Neurodevelopmental disorder with progressive spasticity and brain white matter abnormalities, OMIM:619026;Neurodevelopmental disorder with progressive spasticity and brain white matter abnormalities, MONDO:0033613;Spastic paraplegia 83, autosomal recessive, OMIM:619027;Spastic paraplegia 83, autosomal recessive, MONDO:0033614; 2. Neurodevelopmental disorder with progressive spasticity and brain white matter abnormalities OMIM:619026;Spastic paraplegia 83, autosomal recessive OMIM:619027; 3. Neurodevelopmental disorder with progressive spasticity and brain white matter abnormalities, OMIM:619026;Neurodevelopmental disorder with progressive spasticity and brain white matter abnormalities, MONDO:0033613; 4. Neurodevelopmental disorder with progressive spasticity and brain white matter abnormalities, OMIM:619026;Neurodevelopmental disorder with progressive spasticity and brain white matter abnormalities, MONDO:0033613; 5. Neurodevelopmental disorder with progressive spasticity and brain white matter abnormalities OMIM:619026;Spastic paraplegia 83, autosomal recessive OMIM:619027; 6. HPDL Neurodegenerative Disease; 7. Neurodevelopmental disorder with progressive spasticity and brain white matter abnormalities, OMIM:619026;Neurodevelopmental disorder with progressive spasticity and brain white matter abnormalities, MONDO:0033613; 8. Neurodevelopmental disorder with progressive spasticity and brain white matter abnormalities, OMIM:619026;Spastic paraplegia 83, autosomal recessive, OMIM:619027;neurodevelopmental disorder with progressive spasticity and brain white matter abnormalities, MONDO:0033613;spastic paraplegia 83, autosomal recessive, MONDO:0033614; 9. Neurodevelopmental disorder with progressive spasticity and brain white matter abnormalities, OMIM:619026;Neurodevelopmental disorder with progressive spasticity and brain white matter abnormalities, MONDO:0033613; 10. Neurodevelopmental disorder with progressive spasticity and brain white matter abnormalities, OMIM:619026;Neurodevelopmental disorder with progressive spasticity and brain white matter abnormalities, MONDO:0033613; 11. Neurodevelopmental disorder with progressive spasticity and brain white matter abnormalities OMIM:619026;Spastic paraplegia 83, autosomal recessive OMIM:619027; 12. Neurodevelopmental disorder with progressive spasticity and brain white matter abnormalities OMIM:619026;Spastic paraplegia 83, autosomal recessive OMIM:619027; 13. HPDL Neurodegenerative Disease; 14. Neurodevelopmental disorder with progressive spasticity and brain white matter abnormalities, OMIM:619026;Neurodevelopmental disorder with progressive spasticity and brain white matter abnormalities, MONDO:0033613; 15. Neurodevelopmental disorder with progressive spasticity and brain white matter abnormalities, OMIM:619026;Neurodevelopmental disorder with progressive spasticity and brain white matter abnormalities, MONDO:0033613; 16. Neurodevelopmental disorder with progressive spasticity and brain white matter abnormalities OMIM:619026;Spastic paraplegia 83, autosomal recessive OMIM:619027; 17. Neurodevelopmental disorder with progressive spasticity and brain white matter abnormalities OMIM:619026;Spastic paraplegia 83, autosomal recessive OMIM:619027; 18. Neurodevelopmental disorder with progressive spasticity and brain white matter abnormalities, OMIM:619026;Neurodevelopmental disorder with progressive spasticity and brain white matter abnormalities, MONDO:0033613; 19. Neurodevelopmental disorder with progressive spasticity and brain white matter abnormalities, OMIM:619026;Neurodevelopmental disorder with progressive spasticity and brain white matter abnormalities, MONDO:0033613; 20. Neurodevelopmental disorder with progressive spasticity and brain white matter abnormalities OMIM:619026;Spastic paraplegia 83, autosomal recessive OMIM:619027; 21. Neurodevelopmental disorder with progressive spasticity and brain white matter abnormalities, OMIM:619026;Neurodevelopmental disorder with progressive spasticity and brain white matter abnormalities, MONDO:0033613	1. Childhood onset hereditary spastic paraplegia; 2. Childhood onset leukodystrophy; 3. Childhood onset leukodystrophy; 4. Childhood onset leukodystrophy; 5. Childhood onset leukodystrophy; 6. DDG2P; 7. Early onset or syndromic epilepsy; 8. Hereditary neuropathy or pain disorder; 9. Hypotonic infant; 10. Intellectual disability; 11. Likely inborn error of metabolism; 12. Mitochondrial disorders; 13. Paediatric disorders; 14. Paediatric disorders; 15. Paediatric disorders; 16. Paediatric disorders; 17. Possible mitochondrial disorder - nuclear genes; 18. Severe microcephaly; 19. Unexplained death in infancy and sudden unexplained death in childhood; 20. Unexplained death in infancy and sudden unexplained death in childhood; 21. White matter disorders and cerebral calcification - narrow panel	AR	AR	1. BIALLELIC, autosomal or pseudoautosomal; 2. BIALLELIC, autosomal or pseudoautosomal; 3. BIALLELIC, autosomal or pseudoautosomal; 4. BIALLELIC, autosomal or pseudoautosomal; 5. BIALLELIC, autosomal or pseudoautosomal; 6. BIALLELIC, autosomal or pseudoautosomal; 7. BIALLELIC, autosomal or pseudoautosomal; 8. BIALLELIC, autosomal or pseudoautosomal; 9. BIALLELIC, autosomal or pseudoautosomal; 10. BIALLELIC, autosomal or pseudoautosomal; 11. BIALLELIC, autosomal or pseudoautosomal; 12. BIALLELIC, autosomal or pseudoautosomal; 13. BIALLELIC, autosomal or pseudoautosomal; 14. BIALLELIC, autosomal or pseudoautosomal; 15. BIALLELIC, autosomal or pseudoautosomal; 16. BIALLELIC, autosomal or pseudoautosomal; 17. BIALLELIC, autosomal or pseudoautosomal; 18. BIALLELIC, autosomal or pseudoautosomal; 19. BIALLELIC, autosomal or pseudoautosomal; 20. BIALLELIC, autosomal or pseudoautosomal; 21. BIALLELIC, autosomal or pseudoautosomal
HGNC:7527	MUTYH	Adenomas, multiple colorectal, 608456 (3), Autosomal recessive; Gastric cancer, somatic, 613659 (3)	1. familial adenomatous polyposis 2	1. Bowel cancer predisposition;MYH-associated polyposis;Adult only; 2. Bowel cancer predisposition;MYH-associated polyposis;Adult only; 3. Adult only;Bowel cancer predisposition;MYH-associated polyposis; 4. Adult only;Bowel cancer predisposition;MYH-associated polyposis; 5. Bowel cancer predisposition;MYH-associated polyposis;Adult only; 6. Colorectal cancer; 7. Colorectal cancer; 8. Colorectal cancer; 9. Gastrointestinal and Colorectal Cancer High Risk Adenomas, multiple colorectal 608456; 10. Adenomas, multiple colorectal, OMIM:608456	1. Additional findings health related - adult specific; 2. Additional findings health related - adults; 3. Additional findings health related - CNV analysis adult specific; 4. Additional findings health related - CNV analysis adults; 5. Additional findings health related; 6. Adult solid tumours cancer susceptibility; 7. Adult solid tumours for rare disease; 8. Colorectal cancer pertinent cancer susceptibility; 9. GI tract tumours; 10. Inherited polyposis and early onset colorectal cancer - germline testing	AR	AR	1. BIALLELIC, autosomal or pseudoautosomal; 2. BIALLELIC, autosomal or pseudoautosomal; 3. BIALLELIC, autosomal or pseudoautosomal; 4. BIALLELIC, autosomal or pseudoautosomal; 5. BIALLELIC, autosomal or pseudoautosomal; 6. BIALLELIC, autosomal or pseudoautosomal; 7. BIALLELIC, autosomal or pseudoautosomal; 8. BIALLELIC, autosomal or pseudoautosomal; 9. BIALLELIC, autosomal or pseudoautosomal; 10. BIALLELIC, autosomal or pseudoautosomal
HGNC:15954	TOE1	Pontocerebellar hypoplasia, type 7, 614969 (3), Autosomal recessive	Not in ClinGen	1. Pontocerebellar hypoplasia, type 7 614969; 2. xml:space="preserve">Pontocerebellar hypoplasia, type 7 614969 ; 3. xml:space="preserve"> Pontocerebellar hypoplasia, type 7 614969 ; 4. PONTOCEREBELLAR HYPOPLASIA; 5. xml:space="preserve">Pontocerebellar hypoplasia, type 7 614969 ; 6. Pontocerebellar hypoplasia, type 7, OMIM:614969;Pontocerebellar hypoplasia type 7, MONDO:0013993; 7. Pontocerebellar hypoplasia, type 7 614969; 8. Pontocerebellar hypoplasia 7, 614969; 9. Pontocerebellar hypoplasia, type 7 614969; 10. xml:space="preserve"> Pontocerebellar hypoplasia, type 7 614969 ; 11. xml:space="preserve"> Pontocerebellar hypoplasia, type 7 614969 ; 12. PONTOCEREBELLAR HYPOPLASIA	1. Ataxia and cerebellar anomalies - narrow panel; 2. Cerebellar hypoplasia; 3. Childhood onset leukodystrophy; 4. DDG2P; 5. Differences in sex development; 6. Fetal anomalies; 7. Hereditary ataxia and cerebellar anomalies - childhood onset; 8. Hereditary ataxia with onset in adulthood; 9. Hypotonic infant; 10. Intellectual disability; 11. Paediatric disorders; 12. Paediatric disorders	AR	Not in ClinGen	1. BIALLELIC, autosomal or pseudoautosomal; 2. BIALLELIC, autosomal or pseudoautosomal; 3. BIALLELIC, autosomal or pseudoautosomal; 4. BIALLELIC, autosomal or pseudoautosomal; 5. BIALLELIC, autosomal or pseudoautosomal; 6. BIALLELIC, autosomal or pseudoautosomal; 7. BIALLELIC, autosomal or pseudoautosomal; 8. BIALLELIC, autosomal or pseudoautosomal; 9. BIALLELIC, autosomal or pseudoautosomal; 10. BIALLELIC, autosomal or pseudoautosomal; 11. BIALLELIC, autosomal or pseudoautosomal; 12. BIALLELIC, autosomal or pseudoautosomal
HGNC:24525	MMACHC	Methylmalonic aciduria and homocystinuria, cblC type, 277400 (3), Autosomal recessive	1. methylmalonic aciduria and homocystinuria type cblC	1. Ataxia and hypogonadism;Methylmalonic aciduria and homocystinuria, cblC type, 277400; 2. Methylmalonic aciduria and homocystinuria, cblC type, 277400; 3. Methylmalonic aciduria and homocystinuria, cblC type, 277400;METHYLMALONIC ACIDURIA AND HOMOCYSTINURIA, CBLC TYPE; 4. Methylmalonic aciduria and homocystinuria, cblC type, 277400; 5. METHYLMALONIC ACIDURIA AND HOMOCYSTINURIA, CBLC TYPE 277400; 6. Methylmalonic aciduria and homocystinuria, cblC type, 277400; 7. METHYLMALONIC ACIDURIA AND HOMOCYSTINURIA, CBLC TYPE; 8. Ataxia and hypogonadism;Methylmalonic aciduria and homocystinuria, cblC type, 277400; 9. Ataxia and hypogonadism;Methylmalonic aciduria and homocystinuria cblC type, 277400;Methylmalonic aciduria and homocystinuria, cblC type, 277400; 10. Ataxia and hypogonadism;Methylmalonic aciduria and homocystinuria, cblC type, 277400; 11. Onset infancy to adulthood;Methylmalonic aciduria and homocystinuria, cblC type, 277400;thrombotic thrombocytopenia with encephalopathy, myelopathy, renal and pulmonary complications (can be life threatening), retinitis pigmentosa, axonal motor neuropathy. Treated with high dose vitamin B12; 12. Methylmalonic aciduria and homocystinuria, cblC type, 277400;Onset infancy to adulthood;thrombotic thrombocytopenia with encephalopathy, myelopathy, renal and pulmonary complications (can be life threatening), retinitis pigmentosa, axonal motor neuropathy. Treated with high dose vitamin B12; 13. Methylmalonic aciduria and homocystinuria, cblC type, 277400;METHYLMALONIC ACIDURIA AND HOMOCYSTINURIA, CBLC TYPE; 14. Methylmalonic aciduria and homocystinuria, cblC type, 277400; 15. Methylmalonic aciduria and homocystinuria, cblC type, 277400;METHYLMALONIC ACIDURIA AND HOMOCYSTINURIA, CBLC TYPE; 16. Methylmalonic aciduria and homocystinuria, cblC type, 277400; 17. Methylmalonic aciduria and homocystinuria, cblC type, 277400; 18. METHYLMALONIC ACIDURIA AND HOMOCYSTINURIA, CBLC TYPE 277400; 19. Methylmalonic aciduria and homocystinuria, cblC type, 277400;METHYLMALONIC ACIDURIA AND HOMOCYSTINURIA, CBLC TYPE; 20. Methylmalonic aciduria and homocystinuria, cblC type, 277400; 21. Methylmalonic aciduria and homocystinuria, cblC type, 277400;DCM;Methylmalonic aciduria;Dehydration, hepatomegaly, lethargy, coma, acidosis, high anion gap;Hypertrophic-hypocontractile cardiomyopathy; 22. Methylmalonic aciduria and homocystinuria, cblC type, OMIM:277400, MONDO:0010184; 23. Methylmalonic aciduria and homocystinuria, cblC type 277400; 24. Methylmalonic aciduria and homocystinuria, cblC type, 277400; 25. Methylmalonic aciduria and homocystinuria, cblC type, 277400; 26. Methylmalonic aciduria and homocystinuria, cblC type, 277400;DCM;Methylmalonic aciduria;Dehydration, hepatomegaly, lethargy, coma, acidosis, high anion gap;Hypertrophic-hypocontractile cardiomyopathy; 27. Methylmalonic aciduria and homocystinuria, cblC type, 277400	1. Ataxia and cerebellar anomalies - narrow panel; 2. Atypical haemolytic uraemic syndrome; 3. Childhood onset leukodystrophy; 4. Childhood onset leukodystrophy; 5. DDG2P; 6. Early onset or syndromic epilepsy; 7. Fetal anomalies; 8. Hereditary ataxia and cerebellar anomalies - childhood onset; 9. Hereditary ataxia with onset in adulthood; 10. Hereditary ataxia; 11. Hereditary neuropathy or pain disorder; 12. Hereditary neuropathy; 13. Hypotonic infant; 14. Hypotonic infant; 15. Intellectual disability; 16. Likely inborn error of metabolism; 17. Paediatric disorders; 18. Paediatric disorders; 19. Paediatric disorders; 20. Paediatric disorders; 21. Paediatric or syndromic cardiomyopathy; 22. Retinal disorders; 23. Undiagnosed metabolic disorders; 24. Unexplained death in infancy and sudden unexplained death in childhood; 25. Unexplained death in infancy and sudden unexplained death in childhood; 26. Unexplained death in infancy and sudden unexplained death in childhood; 27. Unexplained young onset end-stage renal disease	AR	AR	1. BIALLELIC, autosomal or pseudoautosomal; 2. BIALLELIC, autosomal or pseudoautosomal; 3. BIALLELIC, autosomal or pseudoautosomal; 4. BIALLELIC, autosomal or pseudoautosomal; 5. BIALLELIC, autosomal or pseudoautosomal; 6. BIALLELIC, autosomal or pseudoautosomal; 7. BIALLELIC, autosomal or pseudoautosomal; 8. BIALLELIC, autosomal or pseudoautosomal; 9. BIALLELIC, autosomal or pseudoautosomal; 10. BIALLELIC, autosomal or pseudoautosomal; 11. BIALLELIC, autosomal or pseudoautosomal; 12. BIALLELIC, autosomal or pseudoautosomal; 13. BIALLELIC, autosomal or pseudoautosomal; 14. BIALLELIC, autosomal or pseudoautosomal; 15. BIALLELIC, autosomal or pseudoautosomal; 16. BIALLELIC, autosomal or pseudoautosomal; 17. BIALLELIC, autosomal or pseudoautosomal; 18. BIALLELIC, autosomal or pseudoautosomal; 19. BIALLELIC, autosomal or pseudoautosomal; 20. BIALLELIC, autosomal or pseudoautosomal; 21. BIALLELIC, autosomal or pseudoautosomal; 22. BIALLELIC, autosomal or pseudoautosomal; 23. BIALLELIC, autosomal or pseudoautosomal; 24. BIALLELIC, autosomal or pseudoautosomal; 25. BIALLELIC, autosomal or pseudoautosomal; 26. BIALLELIC, autosomal or pseudoautosomal; 27. BIALLELIC, autosomal or pseudoautosomal
HGNC:9352	PRDX1	Methylmalonic aciduria and homocystinuria, cblC type, digenic, 277400 (3), Autosomal recessive	Not in ClinGen	Not in GEL	Not in GEL	AR	Not in ClinGen	Not in GEL
HGNC:19139	POMGNT1	Muscular dystrophy-dystroglycanopathy (limb-girdle), type C, 3, 613157 (3), Autosomal recessive; Muscular dystrophy-dystroglycanopathy (congenital with impaired intellectual development), type B, 3, 613151 (3), Autosomal recessive; Retinitis pigmentosa 76, 617123 (3), Autosomal recessive; Muscular dystrophy-dystroglycanopathy (congenital with brain and eye anomalies), type A, 3, 253280 (3), Autosomal recessive	1. myopathy caused by variation in POMGNT1	1. Congenital Muscular Dystrophy, alpha-dystroglycan related;Muscular dystrophy-dystroglycanopathy (congenital with brain and eye anomalies), type; 2. Congenital Muscular Dystrophy, alpha-dystroglycan related;Muscular dystrophy-dystroglycanopathy (congenital with brain and eye anomalies), type; 3. Congenital Muscular Dystrophy, alpha-dystroglycan related;Muscular dystrophy-dystroglycanopathy (congenital with brain and eye anomalies), type; 4. Muscular dystrophy-dystroglycanopathy (congenital with brain and eye anomalies), type A, 3 253280; 5. Muscular dystrophy-dystroglycanopathy (congenital with brain and eye anomalies), type A, 3, 253280Muscular dystrophy-dystroglycanopathy (congenital with mental retardation), type B, 3, 613151Muscular dystrophy-dystroglycanopathy (limb-girdle), type C, 3, 613157;MUSCULAR DYSTROPHY-DYSTROGLYCANOPATHY CONGENITAL WITH MENTAL RETARDATION TYPE B3 (MDDGB3); 6. Muscular dystrophy-dystroglycanopathy (congenital with brain and eye anomalies), type A, 3 253280;Muscular dystrophy-dystroglycanopathy (congenital with mental retardation), type B;Muscular dystrophy-dystroglycanopathy (limb-girdle), type C 3 613157;Protein-O-mannose beta-1,2-N-acetyglucosaminyltransferase deficiency (Disorders of protein O-glycosylation, O-mannosylglycan synthesis deficiencies);Retinitis pigmentosa 76 617123; 7. Muscular dystrophy-dystroglycanopathy (congenital with brain and eye anomalies), type A, 3 253280; Muscular dystrophy-dystroglycanopathy (congenital with mental retardation), type B; Muscular dystrophy-dystroglycanopathy (limb-girdle), type C 3 613157; Retinitis pigmentosa 76 617123; Protein-O-mannose beta-1,2-N-acetyglucosaminyltransferase deficiency (Disorders of protein O-glycosylation, O-mannosylglycan synthesis deficiencies); 8. Muscular dystrophy-dystroglycanopathy (congenital with brain and eye anomalies), type A, 3, OMIM:253280;Muscular dystrophy-dystroglycanopathy (congenital with impaired intellectual development), type B, 3, OMIM:613151; 9. MUSCULAR DYSTROPHY-DYSTROGLYCANOPATHY CONGENITAL WITH MENTAL RETARDATION TYPE B3 613151;MUSCULAR DYSTROPHY-DYSTROGLYCANOPATHY LIMB-GIRDLE TYPE C3 613157;MUSCULAR DYSTROPHY-DYSTROGLYCANOPATHY CONGENITAL WITH BRAIN AND EYE ANOMALIES TYPE A3 (MDDGA3 253280; 10. Muscular dystrophy-dystroglycanopathy (congenital with brain and eye anomalies), type A, 3 253280; 11. MUSCULAR DYSTROPHY-DYSTROGLYCANOPATHY CONGENITAL WITH MENTAL RETARDATION TYPE B3;MUSCULAR DYSTROPHY-DYSTROGLYCANOPATHY CONGENITAL WITH BRAIN AND EYE ANOMALIES TYPE A3 (MDDGA3;MUSCULAR DYSTROPHY-DYSTROGLYCANOPATHY LIMB-GIRDLE TYPE C3; 12. Congenital Muscular Dystrophy, alpha-dystroglycan related;Muscular dystrophy-dystroglycanopathy (congenital with brain and eye anomalies), type; 13. Muscular dystrophy-dystroglycanopathy (congenital with brain and eye anomalies), type A, 3 253280; Muscular dystrophy-dystroglycanopathy (congenital with mental retardation), type B; Muscular dystrophy-dystroglycanopathy (limb-girdle), type C 3 613157; Retinitis pigmentosa 76 617123; Protein-O-mannose beta-1,2-N-acetyglucosaminyltransferase deficiency (Disorders of protein O-glycosylation, O-mannosylglycan synthesis deficiencies); 14. Muscular dystrophy-dystroglycanopathy (congenital with brain and eye anomalies), type A, 3, OMIM:253280; 15. Limb-Girdle Muscular Dystrophy, Recessive;Muscular dystrophy-dystroglycanopathy (congenital with brain and eye anomalies), type;Limb-girdle muscular dystrophy; 16. Muscular dystrophy-dystroglycanopathy (congenital with brain and eye anomalies), type A, 3 253280;Muscular dystrophy-dystroglycanopathy (congenital with mental retardation), type B;Muscular dystrophy-dystroglycanopathy (limb-girdle), type C 3 613157;Protein-O-mannose beta-1,2-N-acetyglucosaminyltransferase deficiency (Disorders of protein O-glycosylation, O-mannosylglycan synthesis deficiencies);Retinitis pigmentosa 76 617123; 17. Muscular dystrophy-dystroglycanopathy (congenital with brain and eye anomalies), type A, 3, OMIM:253280;Muscular dystrophy-dystroglycanopathy (congenital with impaired intellectual development), type B, 3, OMIM:613151; 18. Muscular dystrophy-dystroglycanopathy (congenital with brain and eye anomalies), type A, 3, 253280Muscular dystrophy-dystroglycanopathy (congenital with mental retardation), type B, 3, 613151Muscular dystrophy-dystroglycanopathy (limb-girdle), type C, 3, 613157;MUSCULAR DYSTROPHY-DYSTROGLYCANOPATHY CONGENITAL WITH MENTAL RETARDATION TYPE B3 (MDDGB3); 19. Muscular dystrophy-dystroglycanopathy (congenital with brain and eye anomalies), type A, 3, 253280Muscular dystrophy-dystroglycanopathy (congenital with mental retardation), type B, 3, 613151Muscular dystrophy-dystroglycanopathy (limb-girdle), type C, 3, 613157;MUSCULAR DYSTROPHY-DYSTROGLYCANOPATHY CONGENITAL WITH MENTAL RETARDATION TYPE B3 (MDDGB3); 20. Muscular dystrophy-dystroglycanopathy (congenital with brain and eye anomalies), type A, 3 253280;Muscular dystrophy-dystroglycanopathy (congenital with mental retardation), type B;Muscular dystrophy-dystroglycanopathy (limb-girdle), type C 3 613157;Protein-O-mannose beta-1,2-N-acetyglucosaminyltransferase deficiency (Disorders of protein O-glycosylation, O-mannosylglycan synthesis deficiencies);Retinitis pigmentosa 76 617123; 21. Limb-Girdle Muscular Dystrophy, Recessive;Muscular dystrophy-dystroglycanopathy (congenital with brain and eye anomalies), type; Limb-girdle muscular dystrophy; 22. Muscular dystrophy-dystroglycanopathy (congenital with brain and eye anomalies), type A, 3 253280; 23. Muscular dystrophy-dystroglycanopathy (congenital with brain and eye anomalies), type A, 3, OMIM:253280;Muscular dystrophy-dystroglycanopathy (congenital with impaired intellectual development), type B, 3, OMIM:613151; 24. Limb-Girdle Muscular Dystrophy, Recessive;Muscular dystrophy-dystroglycanopathy (congenital with brain and eye anomalies), type; Limb-girdle muscular dystrophy; 25. Muscular dystrophy-dystroglycanopathy (congenital with brain and eye anomalies), type A, 3, 253280Muscular dystrophy-dystroglycanopathy (congenital with mental retardation), type B, 3, 613151Muscular dystrophy-dystroglycanopathy (limb-girdle), type C, 3, 613157;MUSCULAR DYSTROPHY-DYSTROGLYCANOPATHY CONGENITAL WITH MENTAL RETARDATION TYPE B3 (MDDGB3); 26. Muscular dystrophy-dystroglycanopathy (congenital with brain and eye anomalies), type A, 3 253280; 27. MUSCULAR DYSTROPHY-DYSTROGLYCANOPATHY CONGENITAL WITH MENTAL RETARDATION TYPE B3 613151;MUSCULAR DYSTROPHY-DYSTROGLYCANOPATHY LIMB-GIRDLE TYPE C3 613157;MUSCULAR DYSTROPHY-DYSTROGLYCANOPATHY CONGENITAL WITH BRAIN AND EYE ANOMALIES TYPE A3 (MDDGA3 253280; 28. Muscular dystrophy-dystroglycanopathy (congenital with brain and eye anomalies), type A, 3 253280;Muscular dystrophy-dystroglycanopathy (congenital with mental retardation), type B;Muscular dystrophy-dystroglycanopathy (limb-girdle), type C 3 613157;Protein-O-mannose beta-1,2-N-acetyglucosaminyltransferase deficiency (Disorders of protein O-glycosylation, O-mannosylglycan synthesis deficiencies);Retinitis pigmentosa 76 617123; 29. Retinitis pigmentosa 76, OMIM:617123, MONDO:0014929; 30. Muscular Dystrophy-Dystroglycanopathy, Type A, 3, MDDGA3, 253280; 31. Protein-O-mannose beta-1,2-N-acetyglucosaminyltransferase deficiency (Disorders of protein O-glycosylation, O-mannosylglycan synthesis deficiencies);Muscular dystrophy-dystroglycanopathy (congenital with brain and eye anomalies), type A, 3 253280; Muscular dystrophy-dystroglycanopathy (congenital with mental retardation), type B; Muscular dystrophy-dystroglycanopathy (limb-girdle), type C 3 613157; Retinitis pigmentosa 76 617123; Protein-O-mannose beta-1,2-N-acetyglucosaminyltransferase deficiency (Disorders of protein O-glycosylation, O-mannosylglycan synthesis deficiencies); 32. Muscular dystrophy-dystroglycanopathy (congenital with brain and eye anomalies), type A, 3 253280;Muscular dystrophy-dystroglycanopathy (congenital with mental retardation), type B;Muscular dystrophy-dystroglycanopathy (limb-girdle), type C 3 613157;Protein-O-mannose beta-1,2-N-acetyglucosaminyltransferase deficiency (Disorders of protein O-glycosylation, O-mannosylglycan synthesis deficiencies);Retinitis pigmentosa 76 617123; 33. Muscular dystrophy-dystroglycanopathy (congenital with brain and eye anomalies), type A, 3 253280	1. Arthrogryposis; 2. Ataxia and cerebellar anomalies - narrow panel; 3. Cerebellar hypoplasia; 4. Cerebral malformation; 5. Childhood onset leukodystrophy; 6. Childhood onset leukodystrophy; 7. Congenital disorders of glycosylation; 8. Congenital muscular dystrophy; 9. DDG2P; 10. Early onset or syndromic epilepsy; 11. Fetal anomalies; 12. Hereditary ataxia and cerebellar anomalies - childhood onset; 13. Hereditary ataxia and cerebellar anomalies - childhood onset; 14. Hydrocephalus; 15. Hypotonic infant; 16. Hypotonic infant; 17. Hypotonic infant; 18. Hypotonic infant; 19. Intellectual disability; 20. Likely inborn error of metabolism; 21. Limb girdle muscular dystrophies, myofibrillar myopathies and distal myopathies; 22. Malformations of cortical development; 23. Other rare neuromuscular disorders; 24. Other rare neuromuscular disorders; 25. Paediatric disorders; 26. Paediatric disorders; 27. Paediatric disorders; 28. Paediatric disorders; 29. Retinal disorders; 30. Structural eye disease; 31. Undiagnosed metabolic disorders; 32. Unexplained death in infancy and sudden unexplained death in childhood; 33. Unexplained death in infancy and sudden unexplained death in childhood	AR	AR	1. BIALLELIC, autosomal or pseudoautosomal; 2. BIALLELIC, autosomal or pseudoautosomal; 3. BIALLELIC, autosomal or pseudoautosomal; 4. BIALLELIC, autosomal or pseudoautosomal; 5. BIALLELIC, autosomal or pseudoautosomal; 6. BIALLELIC, autosomal or pseudoautosomal; 7. BIALLELIC, autosomal or pseudoautosomal; 8. BIALLELIC, autosomal or pseudoautosomal; 9. BIALLELIC, autosomal or pseudoautosomal; 10. BIALLELIC, autosomal or pseudoautosomal; 11. BIALLELIC, autosomal or pseudoautosomal; 12. BIALLELIC, autosomal or pseudoautosomal; 13. BIALLELIC, autosomal or pseudoautosomal; 14. BIALLELIC, autosomal or pseudoautosomal; 15. BIALLELIC, autosomal or pseudoautosomal; 16. BIALLELIC, autosomal or pseudoautosomal; 17. BIALLELIC, autosomal or pseudoautosomal; 18. BIALLELIC, autosomal or pseudoautosomal; 19. BIALLELIC, autosomal or pseudoautosomal; 20. BIALLELIC, autosomal or pseudoautosomal; 21. BIALLELIC, autosomal or pseudoautosomal; 22. BIALLELIC, autosomal or pseudoautosomal; 23. BIALLELIC, autosomal or pseudoautosomal; 24. BIALLELIC, autosomal or pseudoautosomal; 25. BIALLELIC, autosomal or pseudoautosomal; 26. BIALLELIC, autosomal or pseudoautosomal; 27. BIALLELIC, autosomal or pseudoautosomal; 28. BIALLELIC, autosomal or pseudoautosomal; 29. BIALLELIC, autosomal or pseudoautosomal; 30. BIALLELIC, autosomal or pseudoautosomal; 31. BIALLELIC, autosomal or pseudoautosomal; 32. BIALLELIC, autosomal or pseudoautosomal; 33. BIALLELIC, autosomal or pseudoautosomal
HGNC:9826	RAD54L	Adenocarcinoma, colonic, somatic (3); Lymphoma, non-Hodgkin, somatic, 605027 (3)	Not in ClinGen	Not in GEL	Not in GEL	Other/Not Provided	Not in ClinGen	Not in GEL
HGNC:11556	TAL1	Leukemia, T-cell acute lymphocytic, somatic, 613065 (3)	Not in ClinGen	Not in GEL	Not in GEL	Other/Not Provided	Not in ClinGen	Not in GEL
HGNC:10879	STIL	Microcephaly 7, primary, autosomal recessive, 612703 (3), Autosomal recessive	1. autosomal recessive primary microcephaly	1. Microcephaly 7, primary, autosomal recessive, 612703;MICROCEPHALY PRIMARY TYPE 7; 2. MICROCEPHALY PRIMARY TYPE 7 612703; 3. Microcephaly 7, primary, autosomal recessive, OMIM:612703;Microcephaly 7, primary, autosomal recessive, MONDO:0012989; 4. Microcephaly 7, primary, autosomal recessive, 612703;MICROCEPHALY PRIMARY TYPE 7; 5. Microcephaly 7, primary, autosomal recessive, 612703;MICROCEPHALY PRIMARY TYPE 7; 6. MICROCEPHALY PRIMARY TYPE 7 612703; 7. Microcephaly 7, primary, autosomal recessive, 612703;MICROCEPHALY PRIMARY TYPE 7; 8. MCPH; primary microcephaly;Primary Microcephaly, Recessive;Microcephaly 7, primary, autosomal recessive, 612703;Microcephaly 7, Primary, Autosomal Recessive	1. Childhood onset leukodystrophy; 2. DDG2P; 3. Fetal anomalies; 4. Hypotonic infant; 5. Intellectual disability; 6. Paediatric disorders; 7. Paediatric disorders; 8. Severe microcephaly	AR	AR	1. BIALLELIC, autosomal or pseudoautosomal; 2. BIALLELIC, autosomal or pseudoautosomal; 3. BIALLELIC, autosomal or pseudoautosomal; 4. BIALLELIC, autosomal or pseudoautosomal; 5. BIALLELIC, autosomal or pseudoautosomal; 6. BIALLELIC, autosomal or pseudoautosomal; 7. BIALLELIC, autosomal or pseudoautosomal; 8. BIALLELIC, autosomal or pseudoautosomal
HGNC:3808	FOXE3	Anterior segment dysgenesis 2, multiple subtypes, 610256 (3), Autosomal recessive; Cataract 34, multiple types, 612968 (3), Autosomal recessive	1. familial thoracic aortic aneurysm and aortic dissection; 2. anterior segment dysgenesis	1. Anterior segment dysgenesis 2, multiple subtypes, OMIM:610256;Ocular anterior segment dysgenesis, HP:0007700; 2. Cataract 34, multiple types, OMIM:612968;cataract 34 multiple types, MONDO:0013067;Peter's anomaly;microphthalmia.; 3. CONGENITAL PRIMARY APHAKIA 610256;ANTERIOR SEGMENT MESENCHYMAL DYSGENESIS 107250; 4. Anterior segment dysgenesis 2, multiple subtypes, OMIM:610256;Cataract 34, multiple types, OMIM:612968;{Aortic aneurysm, familial thoracic 11, susceptibility to}, OMIM:617349 CONGENITAL PRIMARY APHAKIA;ANTERIOR SEGMENT MESENCHYMAL DYSGENESIS; 5. Anterior segment dysgenesis 2, multiple subtypes 610256; 6. xml:space="preserve">Anterior segment mesenchymal dysgenesis 107250 ; 7. CONGENITAL PRIMARY APHAKIA 610256;ANTERIOR SEGMENT MESENCHYMAL DYSGENESIS 107250; 8. Anterior segment mesenchymal dysgenesis, OMIM:107250;Anterior segment dysgenesis 2, multiple subtypes, OMIM:610256; 9. Aortic aneurysm, familial thoracic 11, (susceptibility to) 617349	1. Anophthalmia or microphthalmia; 2. Bilateral congenital or childhood onset cataracts; 3. DDG2P; 4. Fetal anomalies; 5. Glaucoma (developmental); 6. Ocular coloboma; 7. Paediatric disorders; 8. Structural eye disease; 9. Thoracic aortic aneurysm or dissection (GMS)	AR	AD;UD	1. BIALLELIC, autosomal or pseudoautosomal; 2. BOTH monoallelic and biallelic, autosomal or pseudoautosomal; 3. BOTH monoallelic and biallelic, autosomal or pseudoautosomal; 4. BOTH monoallelic and biallelic, autosomal or pseudoautosomal; 5. BIALLELIC, autosomal or pseudoautosomal; 6. BIALLELIC, autosomal or pseudoautosomal; 7. BOTH monoallelic and biallelic, autosomal or pseudoautosomal; 8. BIALLELIC, autosomal or pseudoautosomal; 9. MONOALLELIC, autosomal or pseudoautosomal, NOT imprinted
HGNC:8487	ORC1	Meier-Gorlin syndrome 1, 224690 (3), Autosomal recessive	Not in ClinGen	1. MEIER-GORLIN SYNDROME 1 224690; 2. Meier-Gorlin syndrome 1, OMIM:224690;Bilateral Microtia; 3. Meier-Gorlin syndrome 1, OMIM:224690; 4. Meier-Gorlin syndrome 1, OMIM:224690;microtia, beaked nose, patellar aplasia/hypoplasia, mammary hypoplasia, micrognathia; 5. Meier-Gorlin syndrome 1, OMIM:224690; 6. MEIER-GORLIN SYNDROME 1 224690; 7. Meier-Gorlin syndrome 1, OMIM:224690; 8. Meier-Gorlin syndrome 1, OMIM:224690; 9. Meier-Gorlin syndrome 1, OMIM:224690;Microcephalic primordial dwarfism; 10. Meier-Gorlin syndrome 1, OMIM:224690	1. DDG2P; 2. Deafness and congenital structural abnormalities; 3. Fetal anomalies; 4. IUGR and IGF abnormalities; 5. Limb disorders; 6. Paediatric disorders; 7. Paediatric disorders; 8. Paediatric disorders; 9. Severe microcephaly; 10. Skeletal dysplasia	AR	Not in ClinGen	1. BIALLELIC, autosomal or pseudoautosomal; 2. BIALLELIC, autosomal or pseudoautosomal; 3. BIALLELIC, autosomal or pseudoautosomal; 4. BIALLELIC, autosomal or pseudoautosomal; 5. BIALLELIC, autosomal or pseudoautosomal; 6. BIALLELIC, autosomal or pseudoautosomal; 7. BIALLELIC, autosomal or pseudoautosomal; 8. BIALLELIC, autosomal or pseudoautosomal; 9. BIALLELIC, autosomal or pseudoautosomal; 10. BIALLELIC, autosomal or pseudoautosomal
HGNC:25716	COA7	Spinocerebellar ataxia, autosomal recessive, with axonal neuropathy 3, 618387 (3), Autosomal recessive	1. mitochondrial disease	1. Spinocerebellar ataxia, autosomal recessive, with axonal neuropathy 3 OMIM:618387;spinocerebellar ataxia, autosomal recessive, with axonal neuropathy 3 MONDO:0020770; 2. Spinocerebellar ataxia, autosomal recessive, with axonal neuropathy 3 OMIM:618387;spinocerebellar ataxia, autosomal recessive, with axonal neuropathy 3 MONDO:0020770; 3. Spinocerebellar ataxia, autosomal recessive, with axonal neuropathy 3 OMIM:618387;spinocerebellar ataxia, autosomal recessive, with axonal neuropathy 3 MONDO:0020770; 4. Spinocerebellar ataxia, autosomal recessive, with axonal neuropathy 3 OMIM:618387;spinocerebellar ataxia, autosomal recessive, with axonal neuropathy 3 MONDO:0020770; 5. Spinocerebellar ataxia, autosomal recessive, with axonal neuropathy 3, OMIM:618387; 6. Spinocerebellar ataxia, autosomal recessive, with axonal neuropathy 3 OMIM:618387;spinocerebellar ataxia, autosomal recessive, with axonal neuropathy 3 MONDO:0020770; 7. Spinocerebellar ataxia, autosomal recessive, with axonal neuropathy 3 OMIM:618387;spinocerebellar ataxia, autosomal recessive, with axonal neuropathy 3 MONDO:0020770; 8. Spinocerebellar ataxia, autosomal recessive, with axonal neuropathy 3 OMIM:618387;spinocerebellar ataxia, autosomal recessive, with axonal neuropathy 3 MONDO:0020770; 9. Spinocerebellar ataxia, autosomal recessive, with axonal neuropathy 3 OMIM:618387;spinocerebellar ataxia, autosomal recessive, with axonal neuropathy 3 MONDO:0020770; 10. Spinocerebellar ataxia, autosomal recessive, with axonal neuropathy 3 OMIM:618387;spinocerebellar ataxia, autosomal recessive, with axonal neuropathy 3 MONDO:0020770; 11. Spinocerebellar ataxia, autosomal recessive, with axonal neuropathy 3 OMIM:618387;spinocerebellar ataxia, autosomal recessive, with axonal neuropathy 3 MONDO:0020770; 12. Spinocerebellar ataxia, autosomal recessive, with axonal neuropathy 3 OMIM:618387;spinocerebellar ataxia, autosomal recessive, with axonal neuropathy 3 MONDO:0020770; 13. Spinocerebellar ataxia, autosomal recessive, with axonal neuropathy 3 OMIM:618387;spinocerebellar ataxia, autosomal recessive, with axonal neuropathy 3 MONDO:0020770; 14. Spinocerebellar ataxia, autosomal recessive, with axonal neuropathy 3 OMIM:618387;spinocerebellar ataxia, autosomal recessive, with axonal neuropathy 3 MONDO:0020770; 15. Spinocerebellar ataxia, autosomal recessive, with axonal neuropathy 3 OMIM:618387;spinocerebellar ataxia, autosomal recessive, with axonal neuropathy 3 MONDO:0020770; 16. Spinocerebellar ataxia, autosomal recessive, with axonal neuropathy 3 OMIM:618387;spinocerebellar ataxia, autosomal recessive, with axonal neuropathy 3 MONDO:0020770; 17. Spinocerebellar ataxia, autosomal recessive, with axonal neuropathy 3 OMIM:618387;spinocerebellar ataxia, autosomal recessive, with axonal neuropathy 3 MONDO:0020770	1. Ataxia and cerebellar anomalies - narrow panel; 2. Childhood onset leukodystrophy; 3. Childhood onset leukodystrophy; 4. Childhood onset leukodystrophy; 5. Fetal anomalies; 6. Hereditary ataxia and cerebellar anomalies - childhood onset; 7. Hereditary ataxia with onset in adulthood; 8. Hereditary neuropathy or pain disorder; 9. Hereditary neuropathy; 10. Hypotonic infant; 11. Likely inborn error of metabolism; 12. Mitochondrial disorder with complex IV deficiency; 13. Mitochondrial disorders; 14. Paediatric disorders; 15. Possible mitochondrial disorder - nuclear genes; 16. Unexplained death in infancy and sudden unexplained death in childhood; 17. White matter disorders and cerebral calcification - narrow panel	AR	AR	1. BIALLELIC, autosomal or pseudoautosomal; 2. BIALLELIC, autosomal or pseudoautosomal; 3. BIALLELIC, autosomal or pseudoautosomal; 4. BIALLELIC, autosomal or pseudoautosomal; 5. BIALLELIC, autosomal or pseudoautosomal; 6. BIALLELIC, autosomal or pseudoautosomal; 7. BIALLELIC, autosomal or pseudoautosomal; 8. BIALLELIC, autosomal or pseudoautosomal; 9. BIALLELIC, autosomal or pseudoautosomal; 10. BIALLELIC, autosomal or pseudoautosomal; 11. BIALLELIC, autosomal or pseudoautosomal; 12. BIALLELIC, autosomal or pseudoautosomal; 13. BIALLELIC, autosomal or pseudoautosomal; 14. BIALLELIC, autosomal or pseudoautosomal; 15. BIALLELIC, autosomal or pseudoautosomal; 16. BIALLELIC, autosomal or pseudoautosomal; 17. BIALLELIC, autosomal or pseudoautosomal
HGNC:2330	CPT2	CPT II deficiency, infantile, 600649 (3), Autosomal recessive; CPT II deficiency, lethal neonatal, 608836 (3), Autosomal recessive; CPT II deficiency, myopathic, stress-induced, 255110 (3), Autosomal dominant, Autosomal recessive	1. carnitine palmitoyltransferase II deficiency	1. Exercise intolerance and rhabdomyolysis, late onset;CPT II deficiency, myopathic, stress-induced, OMIM:255110; 2. CPT II deficiency, infantile, OMIM:600649;CPT II deficiency, lethal neonatal, OMIM:608836;CPT II deficiency, myopathic, stress-induced, OMIM:255110;Carnitine palmitoyltransferase II (CPTII) deficiency (Disorders of carnitine transport and the carnitine cycle); 3. {Encephalopathy, acute, infection-induced, 4, susceptibility to} 614212; 4. CPT II deficiency, infantile, OMIM:600649;CPT II deficiency, lethal neonatal, OMIM:608836; 5. CPT II deficiency, infantile, OMIM:600649;CPT II deficiency, lethal neonatal, OMIM:608836; 6. CPT II deficiency, infantile, OMIM:600649;CPT II deficiency, lethal neonatal, OMIM:608836;CPT II deficiency, myopathic, stress-induced, OMIM:255110;Carnitine palmitoyltransferase II (CPTII) deficiency (Disorders of carnitine transport and the carnitine cycle); 7. CPT II deficiency, infantile, OMIM:600649;CPT II deficiency, lethal neonatal, OMIM:608836; 8. CPT II deficiency, myopathic, stress-induced, OMIM:255110;Exercise intolerance and rhabdomyolysis, late onset; 9. CPT II deficiency, infantile, OMIM:600649;CPT II deficiency, lethal neonatal, OMIM:608836;CPT II deficiency, myopathic, stress-induced, OMIM:255110;Carnitine palmitoyltransferase II (CPTII) deficiency (Disorders of carnitine transport and the carnitine cycle); 10. CPT II deficiency, infantile, OMIM:600649;CPT II deficiency, lethal neonatal, OMIM:608836; 11. CPT II deficiency, infantile, OMIM:600649;CPT II deficiency, lethal neonatal, OMIM:608836; 12. CPT II deficiency, myopathic, stress-induced, OMIM:255110;Exercise intolerance and rhabdomyolysis, late onset; 13. CPT II deficiency, infantile, OMIM:600649;CPT II deficiency, lethal neonatal, OMIM:608836;CPT II deficiency, myopathic, stress-induced, OMIM:255110;Carnitine palmitoyltransferase II (CPTII) deficiency (Disorders of carnitine transport and the carnitine cycle); 14. CPT II deficiency, infantile, OMIM:600649;CPT II deficiency, lethal neonatal, OMIM:608836;CPT II deficiency, myopathic, stress-induced, OMIM:255110; 15. CPT II deficiency, myopathic, stress-induced, OMIM:255110;Exercise intolerance and rhabdomyolysis, late onset; 16. CPT II deficiency, infantile, OMIM:600649;CPT II deficiency, lethal neonatal, OMIM:608836;CPT II deficiency, myopathic, stress-induced, OMIM:255110;Carnitine palmitoyltransferase II (CPTII) deficiency (Disorders of carnitine transport and the carnitine cycle); 17. CPT II deficiency, infantile, OMIM:600649;CPT II deficiency, lethal neonatal, OMIM:608836;CPT II deficiency, myopathic, stress-induced, OMIM:255110; 18. CPT II deficiency, infantile, OMIM:600649;CPT II deficiency, lethal neonatal, OMIM:608836;CPT II deficiency, myopathic, stress-induced, OMIM:255110;Carnitine palmitoyltransferase II (CPTII) deficiency (Disorders of carnitine transport and the carnitine cycle)	1. Acute rhabdomyolysis; 2. Childhood onset leukodystrophy; 3. COVID-19 research; 4. Fetal anomalies; 5. Hyperammonaemia; 6. Hypotonic infant; 7. Hypotonic infant; 8. Hypotonic infant; 9. Likely inborn error of metabolism; 10. Limb girdle muscular dystrophies, myofibrillar myopathies and distal myopathies; 11. Other rare neuromuscular disorders; 12. Other rare neuromuscular disorders; 13. Paediatric disorders; 14. Paediatric or syndromic cardiomyopathy; 15. Rhabdomyolysis and metabolic muscle disorders; 16. Undiagnosed metabolic disorders; 17. Unexplained death in infancy and sudden unexplained death in childhood; 18. Unexplained death in infancy and sudden unexplained death in childhood	AR;AD	AR	1. BOTH monoallelic and biallelic, autosomal or pseudoautosomal; 2. BOTH monoallelic and biallelic, autosomal or pseudoautosomal; 3. BOTH monoallelic and biallelic, autosomal or pseudoautosomal; 4. BIALLELIC, autosomal or pseudoautosomal; 5. BIALLELIC, autosomal or pseudoautosomal; 6. BOTH monoallelic and biallelic, autosomal or pseudoautosomal; 7. BIALLELIC, autosomal or pseudoautosomal; 8. BOTH monoallelic and biallelic, autosomal or pseudoautosomal; 9. BOTH monoallelic and biallelic, autosomal or pseudoautosomal; 10. BIALLELIC, autosomal or pseudoautosomal; 11. BIALLELIC, autosomal or pseudoautosomal; 12. BOTH monoallelic and biallelic, autosomal or pseudoautosomal; 13. BOTH monoallelic and biallelic, autosomal or pseudoautosomal; 14. BOTH monoallelic and biallelic, autosomal or pseudoautosomal; 15. BOTH monoallelic and biallelic, autosomal or pseudoautosomal; 16. BOTH monoallelic and biallelic, autosomal or pseudoautosomal; 17. BOTH monoallelic and biallelic, autosomal or pseudoautosomal; 18. BOTH monoallelic and biallelic, autosomal or pseudoautosomal
HGNC:25525	NDC1	Neurodevelopmental disorder with achalasia, polyneuropathy, and alacrima, 621328 (3), Autosomal recessive	Not in ClinGen	1. demyelinating neuropathy;alacrima;achalasia; 2. demyelinating neuropathy;alacrima;achalasia	1. Hereditary neuropathy or pain disorder; 2. Hereditary neuropathy	AR	Not in ClinGen	1. BIALLELIC, autosomal or pseudoautosomal; 2. BIALLELIC, autosomal or pseudoautosomal
HGNC:2883	DIO1	Thyroid hormone metabolism, abnormal, 2, 619855 (3), Autosomal dominant	Not in ClinGen	Not in GEL	Not in GEL	AD	Not in ClinGen	Not in GEL
HGNC:30563	PARS2	Developmental and epileptic encephalopathy 75, 618437 (3), Autosomal recessive	1. mitochondrial disease	1. Multiple respiratory chain complex deficiencies (disorders of protein synthesis);Epileptic encephalopathy, early infantile, 75, 618437Alpers syndrome.;Epileptic encephalopathy, early infantile, 75, 618437;Alpers syndrome; 2. Multiple respiratory chain complex deficiencies (disorders of protein synthesis);Alpers syndrome;Epileptic encephalopathy, early infantile, 75, 618437; 3. Epileptic encephalopathy, early infantile, 75, 618437; 4. Multiple respiratory chain complex deficiencies (disorders of protein synthesis);Epileptic encephalopathy, early infantile, 75, 618437Alpers syndrome.;Epileptic encephalopathy, early infantile, 75, 618437;Alpers syndrome; 5. Multiple respiratory chain complex deficiencies (disorders of protein synthesis);Epileptic encephalopathy, early infantile, 75, 618437Alpers syndrome.;Epileptic encephalopathy, early infantile, 75, 618437;Alpers syndrome; 6. Multiple respiratory chain complex deficiencies (disorders of protein synthesis);Alpers syndrome;Epileptic encephalopathy, early infantile, 75, 618437; 7. Epileptic encephalopathy, early infantile, 75, 618437; 8. Multiple respiratory chain complex deficiencies (disorders of protein synthesis);Epileptic encephalopathy, early infantile, 75, 618437Alpers syndrome.;Epileptic encephalopathy, early infantile, 75, 618437;Alpers syndrome; 9. Infantile-onset encephalopathy;Alpers syndrome;Infantile-onset neurodegenerative disorder;Epileptic encephalopathy, early infantile, 75, 61843; 10. Multiple respiratory chain complex deficiencies (disorders of protein synthesis);Epileptic encephalopathy, early infantile, 75, 618437Alpers syndrome.;Epileptic encephalopathy, early infantile, 75, 618437;Alpers syndrome; 11. Epileptic encephalopathy, early infantile, 75, 618437	1. Childhood onset leukodystrophy; 2. Childhood onset leukodystrophy; 3. Early onset or syndromic epilepsy; 4. Hypotonic infant; 5. Likely inborn error of metabolism; 6. Mitochondrial disorders; 7. Paediatric disorders; 8. Paediatric disorders; 9. Possible mitochondrial disorder - nuclear genes; 10. Unexplained death in infancy and sudden unexplained death in childhood; 11. Unexplained death in infancy and sudden unexplained death in childhood	AR	AR	1. BIALLELIC, autosomal or pseudoautosomal; 2. BIALLELIC, autosomal or pseudoautosomal; 3. BIALLELIC, autosomal or pseudoautosomal; 4. BIALLELIC, autosomal or pseudoautosomal; 5. BIALLELIC, autosomal or pseudoautosomal; 6. BIALLELIC, autosomal or pseudoautosomal; 7. BIALLELIC, autosomal or pseudoautosomal; 8. BIALLELIC, autosomal or pseudoautosomal; 9. BIALLELIC, autosomal or pseudoautosomal; 10. BIALLELIC, autosomal or pseudoautosomal; 11. BIALLELIC, autosomal or pseudoautosomal
HGNC:2859	DHCR24	Desmosterolosis, 602398 (3), Autosomal recessive	1. desmosterolosis	1. Dermosterolsis, 602398; 2. Desmosterolosis, 602398;DESMOSTEROLOSIS; 3. Desmosterolosis 602398; 4. DESMOSTEROLOSIS 238860; 5. Desmosterolosis, 602398; 6. DESMOSTEROLOSIS; 7. Desmosterolosis, OMIM:602398; 8. Desmosterolosis, 602398;DESMOSTEROLOSIS; 9. Desmosterolosis 602398; 10. Desmosterolosis, 602398;DESMOSTEROLOSIS; 11. Desmosterolosis 602398; 12. Desmosterolosis 602398; 13. DESMOSTEROLOSIS 238860; 14. Desmosterolosis 602398; 15. Desmosterolosis, 602398;DESMOSTEROLOSIS; 16. Desmosterolosis, 602398; 17. Desmosterolosis 602398; 18. Desmosterolosis 602398; 19. Desmosterolosis 602398; 20. Desmosterolosis, 602398	1. Arthrogryposis; 2. Childhood onset leukodystrophy; 3. Childhood onset leukodystrophy; 4. DDG2P; 5. Early onset or syndromic epilepsy; 6. Fetal anomalies; 7. Hydrocephalus; 8. Hypotonic infant; 9. Hypotonic infant; 10. Intellectual disability; 11. Likely inborn error of metabolism; 12. Paediatric disorders; 13. Paediatric disorders; 14. Paediatric disorders; 15. Paediatric disorders; 16. Paediatric disorders; 17. Skeletal dysplasia; 18. Undiagnosed metabolic disorders; 19. Unexplained death in infancy and sudden unexplained death in childhood; 20. Unexplained death in infancy and sudden unexplained death in childhood	AR	AR	1. BIALLELIC, autosomal or pseudoautosomal; 2. BIALLELIC, autosomal or pseudoautosomal; 3. BIALLELIC, autosomal or pseudoautosomal; 4. BIALLELIC, autosomal or pseudoautosomal; 5. BIALLELIC, autosomal or pseudoautosomal; 6. BIALLELIC, autosomal or pseudoautosomal; 7. BIALLELIC, autosomal or pseudoautosomal; 8. BIALLELIC, autosomal or pseudoautosomal; 9. BIALLELIC, autosomal or pseudoautosomal; 10. BIALLELIC, autosomal or pseudoautosomal; 11. BIALLELIC, autosomal or pseudoautosomal; 12. BIALLELIC, autosomal or pseudoautosomal; 13. BIALLELIC, autosomal or pseudoautosomal; 14. BIALLELIC, autosomal or pseudoautosomal; 15. BIALLELIC, autosomal or pseudoautosomal; 16. BIALLELIC, autosomal or pseudoautosomal; 17. BIALLELIC, autosomal or pseudoautosomal; 18. BIALLELIC, autosomal or pseudoautosomal; 19. BIALLELIC, autosomal or pseudoautosomal; 20. BIALLELIC, autosomal or pseudoautosomal
HGNC:16512	BSND	Sensorineural deafness with mild renal dysfunction, 602522 (3), Autosomal recessive; Bartter syndrome, type 4a, 602522 (3), Autosomal recessive	1. Bartter disease type 4A	1. Gene2Phenotype confirmed gene with ID HPO; 2. BARTTER SYNDROME TYPE 4A 602522; 3. BARTTER SYNDROME TYPE 4A; 4. Gene2Phenotype confirmed gene with ID HPO; 5. Gene2Phenotype confirmed gene with ID HPO; 6. hearing loss;Bartter syndrome, type 4a, 602522;#602522:Sensorineural deafness with mild renal dysfunction;Barttersyndrome,type4a, 602522; 7. Bartter Syndrome;Bartter syndrome, type 4a, 602522;Sensorineural deafness with mild renal dysfunction, 602522; 8. BARTTER SYNDROME TYPE 4A 602522; 9. hearing loss;Bartter syndrome, type 4a, 602522;#602522:Sensorineural deafness with mild renal dysfunction;Barttersyndrome,type4a, 602522; 10. Gene2Phenotype confirmed gene with ID HPO; 11. Hypokalaemic alkalosis with hypercalciuria;Bartter syndrome type 4a;Sensorineural deafness with mild renal dysfunction MIM 602522; 12. Bartter Syndrome;Bartter syndrome, type 4a, 602522;Sensorineural deafness with mild renal dysfunction, 602522; 13. Hypokalaemic alkalosis with hypercalciuria;Bartter syndrome type 4a;Sensorineural deafness with mild renal dysfunction MIM 602522	1. Childhood onset leukodystrophy; 2. DDG2P; 3. Fetal anomalies; 4. Hypotonic infant; 5. Intellectual disability; 6. Monogenic hearing loss; 7. Nephrocalcinosis or nephrolithiasis; 8. Paediatric disorders; 9. Paediatric disorders; 10. Paediatric disorders; 11. Renal tubulopathies; 12. Unexplained young onset end-stage renal disease; 13. Unexplained young onset end-stage renal disease	AR	AR	1. BIALLELIC, autosomal or pseudoautosomal; 2. BIALLELIC, autosomal or pseudoautosomal; 3. BIALLELIC, autosomal or pseudoautosomal; 4. BIALLELIC, autosomal or pseudoautosomal; 5. BIALLELIC, autosomal or pseudoautosomal; 6. BIALLELIC, autosomal or pseudoautosomal; 7. BIALLELIC, autosomal or pseudoautosomal; 8. BIALLELIC, autosomal or pseudoautosomal; 9. BIALLELIC, autosomal or pseudoautosomal; 10. BIALLELIC, autosomal or pseudoautosomal; 11. BIALLELIC, autosomal or pseudoautosomal; 12. BIALLELIC, autosomal or pseudoautosomal; 13. BIALLELIC, autosomal or pseudoautosomal
HGNC:20001	PCSK9	Hypercholesterolemia, familial, 3, 603776 (3), Autosomal dominant	1. hypercholesterolemia, autosomal dominant, 3	1. Adult and child;Familial hypercholesterolaemia; 2. Adult and child;Familial hypercholesterolaemia; 3. Familial hypercholesterolaemia;Adult and child; 4. Hypercholesterolemia, familial, 3 603776;{Low density lipoprotein cholesterol level QTL 1} 603776; 5. Hypercholesterolemia, familial, 3, OMIM:603776; 6. Gene part of the Global Lipid Genetic Consortium 12-SNP LDL-C gene score calculation (Talmud et al, 2013);Hypercholesterolemia, familial, 3, 603776; {Low density lipoprotein cholesterol level QTL 1}, 603776;Familial Hypercholesterolemia;Hypercholesterolemia;Familial Hypercholesterolaemia; 7. Hypercholesterolemia, familial, 3 603776;{Low density lipoprotein cholesterol level QTL 1} 603776; 8. Hypercholesterolemia, familial, 3 603776;{Low density lipoprotein cholesterol level QTL 1} 603776; 9. Hypercholesterolemia, familial, 3 603776;{Low density lipoprotein cholesterol level QTL 1} 603776; 10. Hypercholesterolemia, familial, 3 603776;{Low density lipoprotein cholesterol level QTL 1} 603776; 11. Hypercholesterolemia, familial, 3 603776;{Low density lipoprotein cholesterol level QTL 1} 603776	1. Additional findings health related - adults; 2. Additional findings health related - children; 3. Additional findings health related; 4. Childhood onset leukodystrophy; 5. Familial hypercholesterolaemia (GMS); 6. Familial hypercholesterolaemia; 7. Hypotonic infant; 8. Likely inborn error of metabolism; 9. Paediatric disorders; 10. Undiagnosed metabolic disorders; 11. Unexplained death in infancy and sudden unexplained death in childhood	AD	AD	1. MONOALLELIC, autosomal or pseudoautosomal, imprinted status unknown; 2. MONOALLELIC, autosomal or pseudoautosomal, imprinted status unknown; 3. MONOALLELIC, autosomal or pseudoautosomal, imprinted status unknown; 4. MONOALLELIC, autosomal or pseudoautosomal, NOT imprinted; 5. MONOALLELIC, autosomal or pseudoautosomal, NOT imprinted; 6. MONOALLELIC, autosomal or pseudoautosomal, NOT imprinted; 7. MONOALLELIC, autosomal or pseudoautosomal, NOT imprinted; 8. MONOALLELIC, autosomal or pseudoautosomal, NOT imprinted; 9. MONOALLELIC, autosomal or pseudoautosomal, NOT imprinted; 10. MONOALLELIC, autosomal or pseudoautosomal, NOT imprinted; 11. MONOALLELIC, autosomal or pseudoautosomal, NOT imprinted
HGNC:1352	C8A	C8 deficiency, type I, 613790 (3), Autosomal recessive	Not in ClinGen	1. Disseminated neisserial infections;Complement component 8 deficiency;C8 deficiency, type I, 613790;Complement Deficiencies;Susceptibility to invasive bacterial infection, especially meningococcal; 2. C8 deficiency, type I, 613790;Complement component 8 deficiency;Susceptibility to invasive bacterial infection, especially meningococcal;Disseminated neisserial infections;Complement Deficiencies	1. COVID-19 research; 2. Primary immunodeficiency or monogenic inflammatory bowel disease	AR	Not in ClinGen	1. BIALLELIC, autosomal or pseudoautosomal; 2. BIALLELIC, autosomal or pseudoautosomal
HGNC:1353	C8B	C8 deficiency, type II, 613789 (3), Autosomal recessive	Not in ClinGen	1. Disseminated neisserial infections;C8 deficiency, type II, 613789;Complement component 8 deficiency;Complement Deficiencies;Susceptibility to invasive bacterial infection, especially meningococcal; 2. C8 deficiency, type II, 613789;Complement component 8 deficiency;Susceptibility to invasive bacterial infection, especially meningococcal;Disseminated neisserial infections;Complement Deficiencies	1. COVID-19 research; 2. Primary immunodeficiency or monogenic inflammatory bowel disease	AR	Not in ClinGen	1. BIALLELIC, autosomal or pseudoautosomal; 2. BIALLELIC, autosomal or pseudoautosomal
HGNC:2661	DAB1	Spinocerebellar ataxia 37, 615945 (3), Autosomal dominant	Not in ClinGen	Not in GEL	Not in GEL	AD	Not in ClinGen	Not in GEL
HGNC:11530	TACSTD2	Corneal dystrophy, gelatinous drop-like, 204870 (3), Autosomal recessive	Not in ClinGen	1. Corneal Dystrophy, Dominant/Recessive;Corneal dystrophy, gelatinous drop-like, 204870; 2. Corneal dystrophy, gelatinous drop-like 204870	1. Corneal abnormalities; 2. Corneal dystrophy	AR	Not in ClinGen	1. BIALLELIC, autosomal or pseudoautosomal; 2. BIALLELIC, autosomal or pseudoautosomal
HGNC:29401	MYSM1	Bone marrow failure syndrome 4, 618116 (3), Autosomal recessive	1. bone marrow failure syndrome 4	1. Bone marrow failure;immunodeficiency;Short stature, recurrent infections, congenital bone marrow failure, myelodysplasia, immunodeficiency affecting B-cells and granulocytes, skeletal anomalies, cataracts, developmental delay.;mid-face hypoplasia;MYSM1 deficiency;neurodevelopmental delay;Combined immunodeficiencies with associated or syndromic features; 2. Bone marrow failure syndrome 4, 618116; 3. Bone marrow failure syndrome 4, OMIM:618116; 4. MYSM1 deficiency;Bone marrow failure;neurodevelopmental delay;mid-face hypoplasia;immunodeficiency;Short stature, recurrent infections, congenital bone marrow failure, myelodysplasia, immunodeficiency affecting B-cells and granulocytes, skeletal anomalies, cataracts, developmental delay.;Combined immunodeficiencies with associated or syndromic features	1. COVID-19 research; 2. Cytopenia - NOT Fanconi anaemia; 3. Fetal anomalies; 4. Primary immunodeficiency or monogenic inflammatory bowel disease	AR	AR	1. BIALLELIC, autosomal or pseudoautosomal; 2. BIALLELIC, autosomal or pseudoautosomal; 3. BIALLELIC, autosomal or pseudoautosomal; 4. BIALLELIC, autosomal or pseudoautosomal
HGNC:7784	NFIA	Brain malformations with or without urinary tract defects, 613735 (3), Autosomal dominant	1. brain malformations with or without urinary tract defects	1. Brain malformations with or without urinary tract defects, OMIM:613735; 2. Brain malformations with or without urinary tract defects, 613735;BRMUTD;Intellectual disability;Chromosome 1p32-p31 deletion syndrome, included; 3. Macrocephaly with intellectual disability; 4. Brain malformations with or without urinary tract defects, OMIM:613735; 5. Brain malformations with or without urinary tract defects, 613735;BRMUTD;Intellectual disability;Chromosome 1p32-p31 deletion syndrome, included; 6. Brain malformations with or without urinary tract defects, 613735;BRMUTD;Intellectual disability;Chromosome 1p32-p31 deletion syndrome, included; 7. Brain malformations with or without urinary tract defects, OMIM:613735; 8. Brain malformations with or without urinary tract defects, 613735;BRMUTD;Intellectual disability;Chromosome 1p32-p31 deletion syndrome, included; 9. Macrocephaly with intellectual disability; 10. Metopic synostosis, hydrocephalus, thin corpus callosum, mild developmental delay, autism, macrocephaly	1. Cerebral malformation; 2. Childhood onset leukodystrophy; 3. DDG2P; 4. Fetal anomalies; 5. Hypotonic infant; 6. Intellectual disability; 7. Malformations of cortical development; 8. Paediatric disorders; 9. Paediatric disorders; 10. Rare syndromic craniosynostosis or isolated multisuture synostosis	AD	AD	1. MONOALLELIC, autosomal or pseudoautosomal, NOT imprinted; 2. MONOALLELIC, autosomal or pseudoautosomal, imprinted status unknown; 3. MONOALLELIC, autosomal or pseudoautosomal, imprinted status unknown; 4. MONOALLELIC, autosomal or pseudoautosomal, NOT imprinted; 5. MONOALLELIC, autosomal or pseudoautosomal, imprinted status unknown; 6. MONOALLELIC, autosomal or pseudoautosomal, imprinted status unknown; 7. MONOALLELIC, autosomal or pseudoautosomal, NOT imprinted; 8. MONOALLELIC, autosomal or pseudoautosomal, imprinted status unknown; 9. MONOALLELIC, autosomal or pseudoautosomal, imprinted status unknown; 10. MONOALLELIC, autosomal or pseudoautosomal, imprinted status unknown
HGNC:19190	DOCK7	Developmental and epileptic encephalopathy 23, 615859 (3), Autosomal recessive	1. developmental and epileptic encephalopathy	1. EPILEPTIC ENCEPHALOPATHY, EARLY INFANTILE, 23; EIEE23; 2. EPILEPTIC ENCEPHALOPATHY, EARLY INFANTILE, 23 615859; 3. EPILEPTIC ENCEPHALOPATHY, EARLY INFANTILE, 23;EIEE23; 4. Developmental and epileptic encephalopathy 23, OMIM:615859; 5. EPILEPTIC ENCEPHALOPATHY, EARLY INFANTILE, 23;EIEE23; 6. EPILEPTIC ENCEPHALOPATHY, EARLY INFANTILE, 23; EIEE23; 7. EPILEPTIC ENCEPHALOPATHY, EARLY INFANTILE, 23;EIEE23; 8. EPILEPTIC ENCEPHALOPATHY, EARLY INFANTILE, 23; EIEE23; 9. EPILEPTIC ENCEPHALOPATHY, EARLY INFANTILE, 23 615859; 10. EPILEPTIC ENCEPHALOPATHY, EARLY INFANTILE, 23;EIEE23	1. Childhood onset leukodystrophy; 2. DDG2P; 3. Early onset or syndromic epilepsy; 4. Fetal anomalies; 5. Hypotonic infant; 6. Intellectual disability; 7. Paediatric disorders; 8. Paediatric disorders; 9. Paediatric disorders; 10. Unexplained death in infancy and sudden unexplained death in childhood	AR	AR	1. BIALLELIC, autosomal or pseudoautosomal; 2. BIALLELIC, autosomal or pseudoautosomal; 3. BIALLELIC, autosomal or pseudoautosomal; 4. BIALLELIC, autosomal or pseudoautosomal; 5. BIALLELIC, autosomal or pseudoautosomal; 6. BIALLELIC, autosomal or pseudoautosomal; 7. BIALLELIC, autosomal or pseudoautosomal; 8. BIALLELIC, autosomal or pseudoautosomal; 9. BIALLELIC, autosomal or pseudoautosomal; 10. BIALLELIC, autosomal or pseudoautosomal
HGNC:491	ANGPTL3	Hypobetalipoproteinemia, familial, 2, 605019 (3), Autosomal recessive	1. familial hypobetalipoproteinemia 2	1. Hypobetalipoproteinemia, familial, 2, OMIM:605019	1. Intestinal failure or congenital diarrhoea	AR	AR	1. BIALLELIC, autosomal or pseudoautosomal
HGNC:23157	ALG6	Congenital disorder of glycosylation, type Ic, 603147 (3), Autosomal recessive	1. ALG6-congenital disorder of glycosylation 1C	1. Congenital disorder of glycosylation, type Ic, 603147;ALG6-CDG (CDG-IC); 2. Congenital disorder of glycosylation, type Ic 603147;Glucosyltransferase 1 deficiency (Disorders of protein N-glycosylation); 3. xml:space="preserve"> Congenital disorder of glycosylation, type Ic 603147; Glucosyltransferase 1 deficiency (Disorders of protein N-glycosylation); 4. ALG6-CDG 237124; 5. Congenital disorder of glycosylation, type Ic 603147; 6. ALG6-CDG; 7. xml:space="preserve"> Congenital disorder of glycosylation, type Ic 603147; Glucosyltransferase 1 deficiency (Disorders of protein N-glycosylation); 8. Congenital disorder of glycosylation, type Ic, 603147;ALG6-CDG (CDG-IC); 9. Congenital disorder of glycosylation, type Ic 603147;Glucosyltransferase 1 deficiency (Disorders of protein N-glycosylation); 10. Congenital disorder of glycosylation, type Ic, 603147;ALG6-CDG (CDG-IC); 11. Congenital disorder of glycosylation, type Ic 603147;Glucosyltransferase 1 deficiency (Disorders of protein N-glycosylation); 12. Congenital disorder of glycosylation, type Ic 603147; 13. Congenital disorder of glycosylation, type Ic, 603147;ALG6-CDG (CDG-IC); 14. ALG6-CDG 237124; 15. Congenital disorder of glycosylation, type Ic 603147;Glucosyltransferase 1 deficiency (Disorders of protein N-glycosylation); 16. Glucosyltransferase 1 deficiency (Disorders of protein N-glycosylation); Congenital disorder of glycosylation, type Ic 603147; Glucosyltransferase 1 deficiency (Disorders of protein N-glycosylation); 17. Congenital disorder of glycosylation, type Ic 603147; 18. Congenital disorder of glycosylation, type Ic 603147;Glucosyltransferase 1 deficiency (Disorders of protein N-glycosylation)	1. Childhood onset leukodystrophy; 2. Childhood onset leukodystrophy; 3. Congenital disorders of glycosylation; 4. DDG2P; 5. Early onset or syndromic epilepsy; 6. Fetal anomalies; 7. Hereditary ataxia and cerebellar anomalies - childhood onset; 8. Hypotonic infant; 9. Hypotonic infant; 10. Intellectual disability; 11. Likely inborn error of metabolism; 12. Paediatric disorders; 13. Paediatric disorders; 14. Paediatric disorders; 15. Paediatric disorders; 16. Undiagnosed metabolic disorders; 17. Unexplained death in infancy and sudden unexplained death in childhood; 18. Unexplained death in infancy and sudden unexplained death in childhood	AR	AR	1. BIALLELIC, autosomal or pseudoautosomal; 2. BIALLELIC, autosomal or pseudoautosomal; 3. BIALLELIC, autosomal or pseudoautosomal; 4. BIALLELIC, autosomal or pseudoautosomal; 5. BIALLELIC, autosomal or pseudoautosomal; 6. BIALLELIC, autosomal or pseudoautosomal; 7. BIALLELIC, autosomal or pseudoautosomal; 8. BIALLELIC, autosomal or pseudoautosomal; 9. BIALLELIC, autosomal or pseudoautosomal; 10. BIALLELIC, autosomal or pseudoautosomal; 11. BIALLELIC, autosomal or pseudoautosomal; 12. BIALLELIC, autosomal or pseudoautosomal; 13. BIALLELIC, autosomal or pseudoautosomal; 14. BIALLELIC, autosomal or pseudoautosomal; 15. BIALLELIC, autosomal or pseudoautosomal; 16. BIALLELIC, autosomal or pseudoautosomal; 17. BIALLELIC, autosomal or pseudoautosomal; 18. BIALLELIC, autosomal or pseudoautosomal
HGNC:8905	PGM1	Congenital disorder of glycosylation, type It, 614921 (3), Autosomal recessive	1. PGM1-congenital disorder of glycosylation	1. Congenital disorder of glycosylation, type It, OMIM:614921; 2. Glycogen Storage Disease;Congenital disorder of deglycosylation 615273;Glycogen storage disease type XIV (Glycogen storage disorders);Congenital disorder of glycosylation, type It, 614921;Glycogen Storage Disorders- Muscle;Glycogen Storage Disease Type XIV;Glycogen storage disease XIV, 612934; 3. Congenital disorder of glycosylation, type It, OMIM:14921; 4. xml:space="preserve"> Congenital disorder of deglycosylation 615273; 5. CONGENITAL DISORDER OF GLYCOSYLATION, TYPE IT 614921; 6. CONGENITAL DISORDER OF GLYCOSYLATION, TYPE IT; 7. Congenital disorder of glycosylation, type It 614921; 8. xml:space="preserve"> Congenital disorder of deglycosylation 615273; 9. Congenital disorder of glycosylation, type It 614921; 10. Glycogen Storage Disease;Congenital disorder of deglycosylation 615273;Glycogen storage disease type XIV (Glycogen storage disorders);Congenital disorder of glycosylation, type It, 614921;Glycogen Storage Disorders- Muscle;Glycogen Storage Disease Type XIV;Glycogen storage disease XIV, 612934; 11. Glycogen storage disease XIV, 612934; Congenital disorder of glycosylation, type It, 614921; Glycogen Storage Disease Type XIV; Glycogen Storage Disorders- Muscle; Glycogen Storage Disease; 12. Glycogen Storage Disease;Congenital disorder of deglycosylation 615273;Glycogen storage disease type XIV (Glycogen storage disorders);Congenital disorder of glycosylation, type It, 614921;Glycogen Storage Disorders- Muscle;Glycogen Storage Disease Type XIV;Glycogen storage disease XIV, 612934; 13. Congenital disorder of glycosylation, type It 614921; 14. CONGENITAL DISORDER OF GLYCOSYLATION, TYPE IT 614921; 15. Glycogen Storage Disease;Congenital disorder of deglycosylation 615273;Glycogen storage disease type XIV (Glycogen storage disorders);Congenital disorder of glycosylation, type It, 614921;Glycogen Storage Disorders- Muscle;Glycogen Storage Disease Type XIV;Glycogen storage disease XIV, 612934; 16. Congenital disorder of glycosylation, type It, OMIM:14921; 17. Congenital disorder of glycosylation, type It 614921; 18. Glycogen storage disease type XIV (Glycogen storage disorders);Glycogen storage disease XIV, 612934; Congenital disorder of glycosylation, type It, 614921; Glycogen Storage Disease Type XIV; Glycogen Storage Disorders- Muscle; Glycogen Storage Disease; Congenital disorder of deglycosylation 615273; 19. Glycogen Storage Disease;Congenital disorder of deglycosylation 615273;Glycogen storage disease type XIV (Glycogen storage disorders);Congenital disorder of glycosylation, type It, 614921;Glycogen Storage Disorders- Muscle;Glycogen Storage Disease Type XIV;Glycogen storage disease XIV, 612934	1. Acute rhabdomyolysis; 2. Childhood onset leukodystrophy; 3. Clefting; 4. Congenital disorders of glycosylation; 5. DDG2P; 6. Fetal anomalies; 7. Glycogen storage disease; 8. Hereditary ataxia and cerebellar anomalies - childhood onset; 9. Hypotonic infant; 10. Hypotonic infant; 11. Ketotic hypoglycaemia; 12. Likely inborn error of metabolism; 13. Other rare neuromuscular disorders; 14. Paediatric disorders; 15. Paediatric disorders; 16. Paediatric disorders; 17. Rhabdomyolysis and metabolic muscle disorders; 18. Undiagnosed metabolic disorders; 19. Unexplained death in infancy and sudden unexplained death in childhood	AR	AR	1. BIALLELIC, autosomal or pseudoautosomal; 2. BIALLELIC, autosomal or pseudoautosomal; 3. BIALLELIC, autosomal or pseudoautosomal; 4. BIALLELIC, autosomal or pseudoautosomal; 5. BIALLELIC, autosomal or pseudoautosomal; 6. BIALLELIC, autosomal or pseudoautosomal; 7. BIALLELIC, autosomal or pseudoautosomal; 8. BIALLELIC, autosomal or pseudoautosomal; 9. BIALLELIC, autosomal or pseudoautosomal; 10. BIALLELIC, autosomal or pseudoautosomal; 11. BIALLELIC, autosomal or pseudoautosomal; 12. BIALLELIC, autosomal or pseudoautosomal; 13. BIALLELIC, autosomal or pseudoautosomal; 14. BIALLELIC, autosomal or pseudoautosomal; 15. BIALLELIC, autosomal or pseudoautosomal; 16. BIALLELIC, autosomal or pseudoautosomal; 17. BIALLELIC, autosomal or pseudoautosomal; 18. BIALLELIC, autosomal or pseudoautosomal; 19. BIALLELIC, autosomal or pseudoautosomal
HGNC:6190	JAK1	Autoinflammation, immune dysregulation, and eosinophilia, 618999 (3), Autosomal dominant	1. autoinflammation, immune dysregulation, and eosinophilia	1. Hypereosinophilic syndrome;HSM, eosinophilic enteritis, thyroid disease, poor growth, viral infections;Diseases of Immune Dysregulation;Susceptibility to mycobacteria and viruses, urothelial carcinoma;Defects in Intrinsic and Innate Immunity;HSM, eosinophilia, eosinophilic enteritis, thyroid disease, poor growth, viral infections; 2. Autoinflammation, immune dysregulation, and eosinophilia, OMIM:618999;autoinflammation, immune dysregulation, and eosinophilia, MONDO:0033558;dilated cardiomyopathy, MONDO:0005021; 3. Autoinflammation, immune dysregulation, and eosinophilia, OMIM:618999; 4. Autoinflammation, immune dysregulation, and eosinophilia, OMIM:618999;autoinflammation, immune dysregulation, and eosinophilia, MONDO:0033558;dilated cardiomyopathy, MONDO:0005021	1. COVID-19 research; 2. Paediatric or syndromic cardiomyopathy; 3. Primary immunodeficiency or monogenic inflammatory bowel disease; 4. Unexplained death in infancy and sudden unexplained death in childhood	AD	AD	1. BOTH monoallelic and biallelic, autosomal or pseudoautosomal; 2. MONOALLELIC, autosomal or pseudoautosomal, NOT imprinted; 3. MONOALLELIC, autosomal or pseudoautosomal, NOT imprinted; 4. MONOALLELIC, autosomal or pseudoautosomal, NOT imprinted
HGNC:15469	DNAJC6	Parkinson disease 19a, juvenile-onset, 615528 (3), Autosomal recessive; Parkinson disease 19b, early-onset, 615528 (3), Autosomal recessive	Not in ClinGen	1. Parkinson disease 19b, early-onset, OMIM:615528;Parkinson disease 19a juvenile-onset, OMIM:615528;juvenile onset Parkinson disease 19A, MONDO:0014231; 2. Parkinson disease 19b, early-onset, OMIM:615528;Parkinson disease 19a juvenile-onset, OMIM:615528;juvenile onset Parkinson disease 19A, MONDO:0014231; 3. Parkinson disease 19b, early-onset, OMIM:615528;Parkinson disease 19a juvenile-onset, OMIM:615528;juvenile onset Parkinson disease 19A, MONDO:0014231; 4. Parkinson disease 19b, early-onset, OMIM:615528;Parkinson disease 19a juvenile-onset, OMIM:615528;juvenile onset Parkinson disease 19A, MONDO:0014231; 5. Parkinson disease 19b, early-onset, OMIM:615528;Parkinson disease 19a juvenile-onset, OMIM:615528;juvenile onset Parkinson disease 19A, MONDO:0014231; 6. Parkinson disease 19b, early-onset, OMIM:615528;Parkinson disease 19a juvenile-onset, OMIM:615528;juvenile onset Parkinson disease 19A, MONDO:0014231; 7. Parkinson disease 19b, early-onset, OMIM:615528;Parkinson disease 19a juvenile-onset, OMIM:615528;juvenile onset Parkinson disease 19A, MONDO:0014231	1. Adult onset dystonia, chorea or related movement disorder; 2. Adult onset neurodegenerative disorder; 3. Childhood onset dystonia, chorea or related movement disorder; 4. Early onset or syndromic epilepsy; 5. Paediatric disorders; 6. Parkinson Disease and Complex Parkinsonism; 7. Unexplained death in infancy and sudden unexplained death in childhood	AR	Not in ClinGen	1. BIALLELIC, autosomal or pseudoautosomal; 2. BIALLELIC, autosomal or pseudoautosomal; 3. BIALLELIC, autosomal or pseudoautosomal; 4. BIALLELIC, autosomal or pseudoautosomal; 5. BIALLELIC, autosomal or pseudoautosomal; 6. BIALLELIC, autosomal or pseudoautosomal; 7. BIALLELIC, autosomal or pseudoautosomal
HGNC:6554	LEPR	Obesity, morbid, due to leptin receptor deficiency, 614963 (3), Autosomal recessive	Not in ClinGen	1. Obesity, morbid, due to leptin receptor deficiency, OMIM:614963; 2. Obesity, morbid, due to leptin receptor deficiency, OMIM:614963	1. Hypogonadotropic hypogonadism (GMS); 2. Severe early-onset obesity	AR	Not in ClinGen	1. BIALLELIC, autosomal or pseudoautosomal; 2. BIALLELIC, autosomal or pseudoautosomal
HGNC:20800	SLC35D1	Schneckenbecken dysplasia, 269250 (3), Autosomal recessive	1. schneckenbecken dysplasia	1. 9.2.3. O-xylosyl/N-acetylgalactosaminylglycan synthesis deficiencies (Disorders of protein O-glycosylation); 2. xml:space="preserve">Schneckenbecken dysplasia, 269250 ; 3. Schneckenbecken dysplasia OMIM:269250;schneckenbecken dysplasia MONDO:0010013; 4. SCHNECKENBECKEN DYSPLASIA 269250; 5. SCHNECKENBECKEN DYSPLASIA; 6. Schneckenbecken dysplasia OMIM:269250;schneckenbecken dysplasia MONDO:0010013; 7. 9.2.3. O-xylosyl/N-acetylgalactosaminylglycan synthesis deficiencies (Disorders of protein O-glycosylation); 8. Schneckenbecken dysplasia, 269250; 9. xml:space="preserve">Schneckenbecken dysplasia, 269250 ; 10. 9.2.3. O-xylosyl/N-acetylgalactosaminylglycan synthesis deficiencies (Disorders of protein O-glycosylation); 11. Schneckenbecken dysplasia 269250;Schneckenbecken dysplasia 269250; 12. 9.2.3. O-xylosyl/N-acetylgalactosaminylglycan synthesis deficiencies (Disorders of protein O-glycosylation); 13. SCHNECKENBECKEN DYSPLASIA 269250; 14. xml:space="preserve">Schneckenbecken dysplasia, 269250 ; 15. Schneckenbecken dysplasia 269250;Schneckenbecken dysplasia 269250; 16. 9.2.3. O-xylosyl/N-acetylgalactosaminylglycan synthesis deficiencies (Disorders of protein O-glycosylation); 17. 9.2.3. O-xylosyl/N-acetylgalactosaminylglycan synthesis deficiencies (Disorders of protein O-glycosylation)	1. Childhood onset leukodystrophy; 2. Childhood onset leukodystrophy; 3. Congenital disorders of glycosylation; 4. DDG2P; 5. Fetal anomalies; 6. Hereditary ataxia and cerebellar anomalies - childhood onset; 7. Hypotonic infant; 8. Hypotonic infant; 9. Intellectual disability; 10. Likely inborn error of metabolism; 11. Paediatric disorders; 12. Paediatric disorders; 13. Paediatric disorders; 14. Paediatric disorders; 15. Skeletal dysplasia; 16. Undiagnosed metabolic disorders; 17. Unexplained death in infancy and sudden unexplained death in childhood	AR	AR	1. BIALLELIC, autosomal or pseudoautosomal; 2. BIALLELIC, autosomal or pseudoautosomal; 3. BIALLELIC, autosomal or pseudoautosomal; 4. BIALLELIC, autosomal or pseudoautosomal; 5. BIALLELIC, autosomal or pseudoautosomal; 6. BIALLELIC, autosomal or pseudoautosomal; 7. BIALLELIC, autosomal or pseudoautosomal; 8. BIALLELIC, autosomal or pseudoautosomal; 9. BIALLELIC, autosomal or pseudoautosomal; 10. BIALLELIC, autosomal or pseudoautosomal; 11. BIALLELIC, autosomal or pseudoautosomal; 12. BIALLELIC, autosomal or pseudoautosomal; 13. BIALLELIC, autosomal or pseudoautosomal; 14. BIALLELIC, autosomal or pseudoautosomal; 15. BIALLELIC, autosomal or pseudoautosomal; 16. BIALLELIC, autosomal or pseudoautosomal; 17. BIALLELIC, autosomal or pseudoautosomal
HGNC:30238	WLS	Zaki syndrome, 619648 (3), Autosomal recessive	Not in ClinGen	1. Zaki syndrome, OMIM:619648; 2. Zaki syndrome, OMIM:619648; 3. Zaki syndrome, OMIM:619648	1. Fetal anomalies; 2. Severe microcephaly; 3. Structural eye disease	AR	Not in ClinGen	1. BIALLELIC, autosomal or pseudoautosomal; 2. BIALLELIC, autosomal or pseudoautosomal; 3. BIALLELIC, autosomal or pseudoautosomal
HGNC:10294	RPE65	Retinitis pigmentosa 20, 613794 (3), Autosomal recessive; Retinitis pigmentosa 87 with choroidal involvement, 618697 (3), Autosomal dominant; Leber congenital amaurosis 2, 204100 (3), Autosomal recessive	1. RPE65-related recessive retinopathy; 2. RPE65-related dominant retinopathy	1. LEBER CONGENITAL AMAUROSIS 608553; 2. LEBER CONGENITAL AMAUROSIS 608553; 3. Leber congenital amaurosis 2, OMIM:204100 (AR);Retinitis pigmentosa 20, OMIM:613794 (AR);Retinitis pigmentosa 87 with choroidal involvement, OMIM:618697 (AD)	1. DDG2P; 2. Paediatric disorders; 3. Retinal disorders	AR;AD	AR;AD	1. BIALLELIC, autosomal or pseudoautosomal; 2. BIALLELIC, autosomal or pseudoautosomal; 3. BOTH monoallelic and biallelic, autosomal or pseudoautosomal
HGNC:2501	CTH	Cystathioninuria, 219500 (3), Autosomal recessive	1. cystathioninuria	1. Cystathioninuria, 219500; 2. Cystathioninuria, 219500; 3. Cystathioninuria, 219500; 4. Cystathioninuria, 219500; 5. xml:space="preserve"> Cystathioninuria 219500 AR; Homocysteine, total plasma, elevated; 6. Cystathioninuria, 219500	1. Childhood onset leukodystrophy; 2. Hypotonic infant; 3. Likely inborn error of metabolism; 4. Paediatric disorders; 5. Undiagnosed metabolic disorders; 6. Unexplained death in infancy and sudden unexplained death in childhood	AR	AR	1. BIALLELIC, autosomal or pseudoautosomal; 2. BIALLELIC, autosomal or pseudoautosomal; 3. BIALLELIC, autosomal or pseudoautosomal; 4. BIALLELIC, autosomal or pseudoautosomal; 5. BIALLELIC, autosomal or pseudoautosomal; 6. BIALLELIC, autosomal or pseudoautosomal
HGNC:19661	TNNI3K	Cardiac conduction disease with or without dilated cardiomyopathy, 616117 (3), Autosomal dominant	1. dilated cardiomyopathy	1. ; 2. Cardiac conduction disease with or without dilated cardiomyopathy 616117; 3. Cardiac conduction disease with or without dilated cardiomyopathy, OMIM:616117; 4. Cardiac conduction disease with or without dilated cardiomyopathy, OMIM:616117; 5. ; 6. Cardiac conduction disease with or without dilated cardiomyopathy, OMIM:616117; 7. Cardiac conduction disease with or without dilated cardiomyopathy 616117; 8.	1. Dilated and arrhythmogenic cardiomyopathy; 2. Paediatric or syndromic cardiomyopathy; 3. Progressive cardiac conduction disease; 4. Sudden unexplained death or survivors of a cardiac event; 5. Sudden unexplained death or survivors of a cardiac event; 6. Unexplained death in infancy and sudden unexplained death in childhood; 7. Unexplained death in infancy and sudden unexplained death in childhood; 8. Unexplained death in infancy and sudden unexplained death in childhood	AD	AD	1. MONOALLELIC, autosomal or pseudoautosomal, imprinted status unknown; 2. MONOALLELIC, autosomal or pseudoautosomal, imprinted status unknown; 3. MONOALLELIC, autosomal or pseudoautosomal, imprinted status unknown; 4. MONOALLELIC, autosomal or pseudoautosomal, imprinted status unknown; 5. MONOALLELIC, autosomal or pseudoautosomal, imprinted status unknown; 6. MONOALLELIC, autosomal or pseudoautosomal, imprinted status unknown; 7. MONOALLELIC, autosomal or pseudoautosomal, imprinted status unknown; 8. MONOALLELIC, autosomal or pseudoautosomal, imprinted status unknown
HGNC:89	ACADM	Acyl-CoA dehydrogenase, medium chain, deficiency of, 201450 (3), Autosomal recessive	1. medium chain acyl-CoA dehydrogenase deficiency	1. Acyl-CoA dehydrogenase, medium chain, deficiency of, OMIM:201450; 2. Acyl-CoA dehydrogenase, medium chain, deficiency of;Medium - chain acyl CoA dehydrogenase deficiency (Disorders of mitochondrial fatty acid oxidation); 3. MEDIUM CHAIN ACYL-COENZYME A DEHYDROGENASE DEFICIENCY; 4. MEDIUM CHAIN ACYL-COENZYME A DEHYDROGENASE DEFICIENCY 201450; 5. Acyl-CoA dehydrogenase, medium chain, deficiency of, OMIM:201450; 6. Acyl-CoA dehydrogenase, medium chain, deficiency of 201450; 7. MEDIUM CHAIN ACYL-COENZYME A DEHYDROGENASE DEFICIENCY; 8. Rhabdomyolysis;Acyl-CoA dehydrogenase, medium chain, deficiency of 201450; 9. Acyl-CoA dehydrogenase, medium chain, deficiency of;Medium - chain acyl CoA dehydrogenase deficiency (Disorders of mitochondrial fatty acid oxidation); 10. MEDIUM CHAIN ACYL-COENZYME A DEHYDROGENASE DEFICIENCY; 11. Acyl-CoA dehydrogenase, medium chain, deficiency of;Medium - chain acyl CoA dehydrogenase deficiency (Disorders of mitochondrial fatty acid oxidation); 12. Rhabdomyolysis; Acyl-CoA dehydrogenase, medium chain, deficiency of 201450; 13. MEDIUM CHAIN ACYL-COENZYME A DEHYDROGENASE DEFICIENCY; 14. MEDIUM CHAIN ACYL-COENZYME A DEHYDROGENASE DEFICIENCY 201450; 15. Acyl-CoA dehydrogenase, medium chain, deficiency of;Medium - chain acyl CoA dehydrogenase deficiency (Disorders of mitochondrial fatty acid oxidation); 16. Rhabdomyolysis; Acyl-CoA dehydrogenase, medium chain, deficiency of 201450; 17. Medium - chain acyl CoA dehydrogenase deficiency (Disorders of mitochondrial fatty acid oxidation);Acyl-CoA dehydrogenase, medium chain, deficiency of; 18. Acyl-CoA dehydrogenase, medium chain, deficiency of;Medium - chain acyl CoA dehydrogenase deficiency (Disorders of mitochondrial fatty acid oxidation)	1. Acute rhabdomyolysis; 2. Childhood onset leukodystrophy; 3. Childhood onset leukodystrophy; 4. DDG2P; 5. Diagnostic testing for MCADD - Medium-chain acyl-CoA dehydrogenase deficiency - full ACADM sequencing; 6. Hyperammonaemia; 7. Hypotonic infant; 8. Hypotonic infant; 9. Hypotonic infant; 10. Intellectual disability; 11. Likely inborn error of metabolism; 12. Other rare neuromuscular disorders; 13. Paediatric disorders; 14. Paediatric disorders; 15. Paediatric disorders; 16. Rhabdomyolysis and metabolic muscle disorders; 17. Undiagnosed metabolic disorders; 18. Unexplained death in infancy and sudden unexplained death in childhood	AR	AR	1. BIALLELIC, autosomal or pseudoautosomal; 2. BIALLELIC, autosomal or pseudoautosomal; 3. BIALLELIC, autosomal or pseudoautosomal; 4. BIALLELIC, autosomal or pseudoautosomal; 5. BIALLELIC, autosomal or pseudoautosomal; 6. BIALLELIC, autosomal or pseudoautosomal; 7. BIALLELIC, autosomal or pseudoautosomal; 8. BIALLELIC, autosomal or pseudoautosomal; 9. BIALLELIC, autosomal or pseudoautosomal; 10. BIALLELIC, autosomal or pseudoautosomal; 11. BIALLELIC, autosomal or pseudoautosomal; 12. BIALLELIC, autosomal or pseudoautosomal; 13. BIALLELIC, autosomal or pseudoautosomal; 14. BIALLELIC, autosomal or pseudoautosomal; 15. BIALLELIC, autosomal or pseudoautosomal; 16. BIALLELIC, autosomal or pseudoautosomal; 17. BIALLELIC, autosomal or pseudoautosomal; 18. BIALLELIC, autosomal or pseudoautosomal
HGNC:7327	MSH4	Premature ovarian failure 20, 619938 (3), Autosomal recessive; Spermatogenic failure 2, 108420 (3), Autosomal recessive	Not in ClinGen	1. Primary ovarian insufficiency;primary ovarian failure, MONDO:0005387;non-obstructive azoospermia	1. Primary ovarian insufficiency	AR	Not in ClinGen	1. BIALLELIC, autosomal or pseudoautosomal
HGNC:8965	PIGK	Neurodevelopmental disorder with hypotonia and cerebellar atrophy, with or without seizures, 618879 (3), Autosomal recessive	Not in ClinGen	1. Neurodevelopmental disorder with hypotonia and cerebellar atrophy, with or without seizures OMIM:618879; 2. PIGK-associated Neurodevelopmental Syndrome; 3. Neurodevelopmental disorder with hypotonia and cerebellar atrophy, with or without seizures OMIM:618879; 4. Neurodevelopmental disorder with hypotonia and cerebellar atrophy, with or without seizures OMIM:618879; 5. Neurodevelopmental disorder with hypotonia and cerebellar atrophy, with or without seizures OMIM:618879; 6. PIGK-associated Neurodevelopmental Syndrome; 7. Neurodevelopmental disorder with hypotonia and cerebellar atrophy, with or without seizures OMIM:618879; 8. Neurodevelopmental disorder with hypotonia and cerebellar atrophy, with or without seizures OMIM:618879; 9. Neurodevelopmental disorder with hypotonia and cerebellar atrophy, with or without seizures OMIM:618879	1. Childhood onset leukodystrophy; 2. DDG2P; 3. Early onset or syndromic epilepsy; 4. Hypotonic infant; 5. Intellectual disability; 6. Paediatric disorders; 7. Paediatric disorders; 8. Paediatric disorders; 9. Unexplained death in infancy and sudden unexplained death in childhood	AR	Not in ClinGen	1. BIALLELIC, autosomal or pseudoautosomal; 2. BIALLELIC, autosomal or pseudoautosomal; 3. BIALLELIC, autosomal or pseudoautosomal; 4. BIALLELIC, autosomal or pseudoautosomal; 5. BIALLELIC, autosomal or pseudoautosomal; 6. BIALLELIC, autosomal or pseudoautosomal; 7. BIALLELIC, autosomal or pseudoautosomal; 8. BIALLELIC, autosomal or pseudoautosomal; 9. BIALLELIC, autosomal or pseudoautosomal
HGNC:29557	NEXN	Cardiomyopathy, dilated, 2M, autosomal recessive, 621261 (3), Autosomal recessive; Cardiomyopathy, dilated, 1CC, 613122 (3), Autosomal dominant; Cardiomyopathy, hypertrophic, 20, 613876 (3), Autosomal dominant	1. dilated cardiomyopathy	1. Cardiomyopathy, dilated, 1CC, OMIM:613122; 2. Cardiomyopathy, dilated, 1CC, OMIM:613122; 3. Cardiomyopathy, dilated, 1CC, OMIM:613122;Cardiomyopathy, hypertrophic, 20, OMIM:613876; 4. Cardiomyopathy, dilated, 1CC, OMIM:613122;Cardiomyopathy, hypertrophic, 20, OMIM:613876; 5. Cardiomyopathy, dilated, 1CC, OMIM:613122; 6. Cardiomyopathy, dilated, 1CC, OMIM:613122; 7. Cardiomyopathy, dilated, 1CC, OMIM:613122;Cardiomyopathy, hypertrophic, 20, OMIM:613876	1. Dilated and arrhythmogenic cardiomyopathy; 2. Dilated Cardiomyopathy and conduction defects; 3. Fetal anomalies; 4. Paediatric or syndromic cardiomyopathy; 5. Sudden unexplained death or survivors of a cardiac event; 6. Unexplained death in infancy and sudden unexplained death in childhood; 7. Unexplained death in infancy and sudden unexplained death in childhood	AR;AD	AD	1. MONOALLELIC, autosomal or pseudoautosomal, NOT imprinted; 2. MONOALLELIC, autosomal or pseudoautosomal, NOT imprinted; 3. BOTH monoallelic and biallelic (but BIALLELIC mutations cause a more SEVERE disease form), autosomal or pseudoautosomal; 4. BOTH monoallelic and biallelic (but BIALLELIC mutations cause a more SEVERE disease form), autosomal or pseudoautosomal; 5. MONOALLELIC, autosomal or pseudoautosomal, NOT imprinted; 6. MONOALLELIC, autosomal or pseudoautosomal, NOT imprinted; 7. BOTH monoallelic and biallelic (but BIALLELIC mutations cause a more SEVERE disease form), autosomal or pseudoautosomal
HGNC:14886	DNAJB4	Congenital myopathy 21 with early respiratory failure, 620326 (3), Autosomal recessive	Not in ClinGen	1. congenital myopathy with early respiratory failure; 2. congenital myopathy with early respiratory failure; 3. congenital myopathy with early respiratory failure	1. Congenital myopathy; 2. Hypotonic infant; 3. Other rare neuromuscular disorders	AR	Not in ClinGen	1. BIALLELIC, autosomal or pseudoautosomal; 2. BIALLELIC, autosomal or pseudoautosomal; 3. BIALLELIC, autosomal or pseudoautosomal
HGNC:9381	PRKACB	Cardioacrofacial dysplasia 2, 619143 (3), Autosomal dominant, Somatic mosaicism	Not in ClinGen	1. Cardioacrofacial dysplasia 2, OMIM:619143; 2. PRKACB-related Multiple Congenital Malformation Syndrome; 3. Cardioacrofacial dysplasia 2, OMIM:619143; 4. Cardioacrofacial dysplasia 2, OMIM:619143; 5. Cardioacrofacial dysplasia 2, OMIM:619143; 6. Cardioacrofacial dysplasia 2, OMIM:619143; 7. Cardioacrofacial dysplasia 2, OMIM:619143; 8. PRKACB-related Multiple Congenital Malformation Syndrome; 9. Cardioacrofacial dysplasia 2, OMIM:619143; 10. Cardioacrofacial dysplasia 2, OMIM:619143; 11. Cardioacrofacial dysplasia 2, OMIM:619143; 12. Cardioacrofacial dysplasia 2, OMIM:619143	1. Childhood onset leukodystrophy; 2. DDG2P; 3. Fetal anomalies; 4. Hypotonic infant; 5. Intellectual disability; 6. Limb disorders; 7. Paediatric disorders; 8. Paediatric disorders; 9. Paediatric disorders; 10. Paediatric disorders; 11. Rare multisystem ciliopathy Super panel; 12. Skeletal ciliopathies	AD	Not in ClinGen	1. MONOALLELIC, autosomal or pseudoautosomal, NOT imprinted; 2. MONOALLELIC, autosomal or pseudoautosomal, imprinted status unknown; 3. MONOALLELIC, autosomal or pseudoautosomal, imprinted status unknown; 4. MONOALLELIC, autosomal or pseudoautosomal, NOT imprinted; 5. MONOALLELIC, autosomal or pseudoautosomal, NOT imprinted; 6. MONOALLELIC, autosomal or pseudoautosomal, imprinted status unknown; 7. MONOALLELIC, autosomal or pseudoautosomal, imprinted status unknown; 8. MONOALLELIC, autosomal or pseudoautosomal, imprinted status unknown; 9. MONOALLELIC, autosomal or pseudoautosomal, imprinted status unknown; 10. MONOALLELIC, autosomal or pseudoautosomal, NOT imprinted; 11. MONOALLELIC, autosomal or pseudoautosomal, imprinted status unknown; 12. MONOALLELIC, autosomal or pseudoautosomal, imprinted status unknown
HGNC:989	BCL10	Lymphoma, MALT, somatic, 137245 (3)	1. immunodeficiency 37	1. Combined immunodeficiency with B cell, T cell, and fibroblast defects;?Immunodeficiency 37, 616098;Recurrent bacterial and viral infections, candidiasis, gastroenteritis;Immunodeficiencies affecting cellular and humoral immunity; 2. ?Immunodeficiency 37, 616098;Combined immunodeficiency with B cell, T cell, and fibroblast defects;Recurrent bacterial and viral infections, candidiasis, gastroenteritis;Immunodeficiencies affecting cellular and humoral immunity	1. COVID-19 research; 2. Primary immunodeficiency or monogenic inflammatory bowel disease	Other/Not Provided	AR	1. BIALLELIC, autosomal or pseudoautosomal; 2. BIALLELIC, autosomal or pseudoautosomal
HGNC:5193	HS2ST1	Neurofacioskeletal syndrome with or without renal agenesis, 619194 (3), Autosomal recessive	Not in ClinGen	1. Intellectual disability;dysmorphic features;congenital anomalies; 2. Intellectual disability;dysmorphic features;congenital anomalies; 3. Intellectual disability;dysmorphic features;congenital anomalies; 4. Intellectual disability;dysmorphic features;congenital anomalies; 5. HS2ST1-related Developmental Disorder; 6. arthrogryposis;Neurofacioskeletal syndrome with or without renal agenesis, OMIM:619194;multiple congenital anomalies; 7. Intellectual disability;dysmorphic features;congenital anomalies; 8. Intellectual disability;dysmorphic features;congenital anomalies; 9. Intellectual disability;dysmorphic features;congenital anomalies; 10. Intellectual disability;dysmorphic features;congenital anomalies; 11. Intellectual disability;dysmorphic features;congenital anomalies; 12. HS2ST1-related Developmental Disorder; 13. Intellectual disability;dysmorphic features;congenital anomalies;Neurofacioskeletal syndrome with or without renal agenesis,OMIM:619194; 14. Intellectual disability;dysmorphic features;congenital anomalies; 15. Intellectual disability;dysmorphic features;congenital anomalies; 16. Intellectual disability;dysmorphic features;congenital anomalies;Neurofacioskeletal syndrome with or without renal agenesis,OMIM:619194; 17. Intellectual disability;dysmorphic features;congenital anomalies; 18. Intellectual disability;dysmorphic features;congenital anomalies	1. CAKUT; 2. Cerebral malformation; 3. Childhood onset leukodystrophy; 4. Childhood onset leukodystrophy; 5. DDG2P; 6. Fetal anomalies; 7. Holoprosencephaly - NOT chromosomal; 8. Hypotonic infant; 9. Hypotonic infant; 10. Intellectual disability; 11. Likely inborn error of metabolism; 12. Paediatric disorders; 13. Paediatric disorders; 14. Paediatric disorders; 15. Paediatric disorders; 16. Skeletal dysplasia; 17. Undiagnosed metabolic disorders; 18. Unexplained death in infancy and sudden unexplained death in childhood	AR	Not in ClinGen	1. BIALLELIC, autosomal or pseudoautosomal; 2. BIALLELIC, autosomal or pseudoautosomal; 3. BIALLELIC, autosomal or pseudoautosomal; 4. BIALLELIC, autosomal or pseudoautosomal; 5. BIALLELIC, autosomal or pseudoautosomal; 6. BIALLELIC, autosomal or pseudoautosomal; 7. BIALLELIC, autosomal or pseudoautosomal; 8. BIALLELIC, autosomal or pseudoautosomal; 9. BIALLELIC, autosomal or pseudoautosomal; 10. BIALLELIC, autosomal or pseudoautosomal; 11. BIALLELIC, autosomal or pseudoautosomal; 12. BIALLELIC, autosomal or pseudoautosomal; 13. BIALLELIC, autosomal or pseudoautosomal; 14. BIALLELIC, autosomal or pseudoautosomal; 15. BIALLELIC, autosomal or pseudoautosomal; 16. BIALLELIC, autosomal or pseudoautosomal; 17. BIALLELIC, autosomal or pseudoautosomal; 18. BIALLELIC, autosomal or pseudoautosomal
HGNC:25075	LRRC8C	TIMES syndrome, 621056 (3), Autosomal dominant	Not in ClinGen	1. TIMES syndrome, OMIM:621056; 2. TIMES syndrome, OMIM:621056; 3. TIMES syndrome, OMIM:621056; 4. TIMES syndrome, OMIM:621056; 5. TIMES syndrome, OMIM:621056; 6. TIMES syndrome, OMIM:621056; 7. TIMES syndrome, OMIM:621056; 8. TIMES syndrome, OMIM:621056; 9. TIMES syndrome, OMIM:621056	1. Childhood onset leukodystrophy; 2. Hypotonic infant; 3. Intellectual disability; 4. Monogenic short stature; 5. Optic neuropathy; 6. Paediatric disorders; 7. Paediatric disorders; 8. Severe microcephaly; 9. Skeletal dysplasia	AD	Not in ClinGen	1. MONOALLELIC, autosomal or pseudoautosomal, NOT imprinted; 2. MONOALLELIC, autosomal or pseudoautosomal, NOT imprinted; 3. MONOALLELIC, autosomal or pseudoautosomal, NOT imprinted; 4. MONOALLELIC, autosomal or pseudoautosomal, NOT imprinted; 5. MONOALLELIC, autosomal or pseudoautosomal, NOT imprinted; 6. MONOALLELIC, autosomal or pseudoautosomal, NOT imprinted; 7. MONOALLELIC, autosomal or pseudoautosomal, NOT imprinted; 8. MONOALLELIC, autosomal or pseudoautosomal, NOT imprinted; 9. MONOALLELIC, autosomal or pseudoautosomal, NOT imprinted
HGNC:29222	ZNF644	Myopia 21, autosomal dominant, 614167 (3), Autosomal dominant	Not in ClinGen	Not in GEL	Not in GEL	AD	Not in ClinGen	Not in GEL
HGNC:20193	HFM1	Premature ovarian failure 9, 615724 (3), Autosomal recessive	Not in ClinGen	1. premature ovarian failure;Premature ovarian failure 9,615724	1. Primary ovarian insufficiency	AR	Not in ClinGen	1. BIALLELIC, autosomal or pseudoautosomal
HGNC:14373	GLMN	Glomuvenous malformations, 138000 (3), Autosomal dominant	Not in ClinGen	1. GLOMUVENOUS MALFORMATIONS 138000; 2. Glomulovenous malformations, OMIM:138000; 3. GLOMUVENOUS MALFORMATIONS 138000; 4. Glomulovenous malformations, OMIM:138000	1. DDG2P; 2. Fetal anomalies; 3. Paediatric disorders; 4. Vascular skin disorders	AD	Not in ClinGen	1. MONOALLELIC, autosomal or pseudoautosomal, imprinted status unknown; 2. MONOALLELIC, autosomal or pseudoautosomal, NOT imprinted; 3. MONOALLELIC, autosomal or pseudoautosomal, imprinted status unknown; 4. MONOALLELIC, autosomal or pseudoautosomal, NOT imprinted
HGNC:4237	GFI1	Neutropenia, severe congenital 2, autosomal dominant, 613107 (3), Autosomal dominant	Not in ClinGen	1. Neutropenia, severe congenital 2;Congenital neutropenia;Severe congenital 2, autosomal dominant, 613107;Congenital defects of phagocyte number or function;Neutropenia, nonimmune chronic idiopathic, of adults, 607847;Severe congenital neutropenia;B/T lymphopenia;Chronic non-immune neutropenia of adults; 2. 613107 Neutropenia, severe congenital 2;Severe congenital neutropenic;Inherited Bone Marrow Failure Syndromes - Neutropenia;Neutropenia, Severe Congenital, 2 Autosomal Dominant;Neutropenia, Nonimmune Chronic Idiopathic, Of Adults;Neutropenia, severe congenital 2, autosomal dominant, 613107;607847 ?Neutropenia, nonimmune chronic idiopathic, of adults; 3. Inherited Bone Marrow Failure Syndromes - Neutropenia;Severe congenital neutropenic;Neutropenia, Severe Congenital, 2 Autosomal Dominant; Neutropenia, Nonimmune Chronic Idiopathic, Of Adults;Neutropenia, severe congenital 2, autosomal dominant, 613107; 4. Neutropenia, nonimmune chronic idiopathic, of adults, 607847;Severe congenital 2, autosomal dominant, 613107;Neutropenia, severe congenital 2;Congenital neutropenia;Severe congenital neutropenia;Chronic non-immune neutropenia of adults;B/T lymphopenia;Congenital defects of phagocyte number or function	1. COVID-19 research; 2. Cytopenia - NOT Fanconi anaemia; 3. Cytopenias and congenital anaemias; 4. Primary immunodeficiency or monogenic inflammatory bowel disease	AD	Not in ClinGen	1. MONOALLELIC, autosomal or pseudoautosomal, NOT imprinted; 2. MONOALLELIC, autosomal or pseudoautosomal, NOT imprinted; 3. MONOALLELIC, autosomal or pseudoautosomal, NOT imprinted; 4. MONOALLELIC, autosomal or pseudoautosomal, NOT imprinted
HGNC:10360	RPL5	Diamond-Blackfan anemia 6, 612561 (3), Autosomal dominant	1. Diamond-Blackfan anemia 6	1. DIAMOND-BLACKFAN ANEMIA 6;DBA6;Cleft palate; 2. Diamond-Blackfan anemia 6, 612561;DIAMOND-BLACKFAN ANEMIA 6;Diamond Blackfan Anemia 6;Diamond-Blackfan Anemia;Inherited Bone Marrow Failure Syndromes;Diamond Blackfan anemia; 3. Inherited Bone Marrow Failure Syndromes;Diamond Blackfan anemia;Diamond-Blackfan Anemia;Diamond-Blackfan anemia 6, 612561;Diamond_Blackfan Anemia 6;DIAMOND-BLACKFAN ANEMIA 6; 4. Diamond-Blackfan anemia 6 612561; 5. Class: BM failure syndrome (typ AR);Diamond Blackfan Anemia;MDS, AML;Osteosarcoma, soft tissue sarcomas; 6. Class: BM failure syndrome (typ AR);Diamond Blackfan Anemia;MDS, AML;Osteosarcoma, soft tissue sarcomas; 7. Diamond-Blackfan anemia 6, 612561;Radial Ray abnormality;thumb abnormalities; 8. Diamond-Blackfan anemia 6, 612561;Radial Ray abnormality;thumb abnormalities; 9. DIAMOND-BLACKFAN ANEMIA 6;DBA6;Cleft palate; 10. Diamond-Blackfan anemia 6, 612561;thumb abnormalities; 11. Diamond-Blackfan anemia 6, 612561;Diamond-Blackfan Anemia 6;DIAMOND-BLACKFAN ANEMIA 6;Diamond_Blackfan Anemia 6;612561 Diamond_Blackfan Anemia 6;Diamond-Blackfan Anemia;612561 Diamond-Blackfan anemia 6;Inherited Bone Marrow Failure Syndromes;Diamond Blackfan anemia	1. Clefting; 2. Cytopenia - NOT Fanconi anaemia; 3. Cytopenias and congenital anaemias; 4. Fetal anomalies; 5. Haematological malignancies cancer susceptibility; 6. Haematological malignancies for rare disease; 7. Limb disorders; 8. Paediatric disorders; 9. Paediatric disorders; 10. Radial dysplasia; 11. Rare anaemia	AD	AD	1. MONOALLELIC, autosomal or pseudoautosomal, imprinted status unknown; 2. MONOALLELIC, autosomal or pseudoautosomal, NOT imprinted; 3. MONOALLELIC, autosomal or pseudoautosomal, NOT imprinted; 4. MONOALLELIC, autosomal or pseudoautosomal, imprinted status unknown; 5. MONOALLELIC, autosomal or pseudoautosomal, imprinted status unknown; 6. MONOALLELIC, autosomal or pseudoautosomal, imprinted status unknown; 7. MONOALLELIC, autosomal or pseudoautosomal, imprinted status unknown; 8. MONOALLELIC, autosomal or pseudoautosomal, imprinted status unknown; 9. MONOALLELIC, autosomal or pseudoautosomal, imprinted status unknown; 10. MONOALLELIC, autosomal or pseudoautosomal, imprinted status unknown; 11. MONOALLELIC, autosomal or pseudoautosomal, NOT imprinted
HGNC:34	ABCA4	Retinal dystrophy, early-onset severe, 248200 (3), Autosomal recessive; Retinitis pigmentosa 19, 601718 (3), Autosomal recessive; Cone-rod dystrophy 3, 604116 (3), Autosomal recessive; Fundus flavimaculatus, 248200 (3), Autosomal recessive; Stargardt disease 1, 248200 (3), Autosomal recessive	1. ABCA4-related retinopathy	1. Achromatopsia, Cone, and Cone-rod Dystrophy;Macular Dystrophy/Degeneration/Stargardt Disease;Stargardt disease 1, 248200;Macular Degeneration (Dominant);Stargardt Disease, Recessive;Retinitis pigmentosa 19, 601718;Cone-rod dystrophy 3, 604116;Macular degeneration, age-related, 2, 153800;Fundus flavimaculatus, 248200;Retinal dystrophy, early-onset severe, 248200;Retinitis pigmentosa;Retinitis Pigmentosa, Recessive;Stargardt disease 1, 248200Retinitis pigmentosa 19, 601718Cone-rod dystrophy 3, 604116Macular degeneration, age-related, 2, 153800Fundus flavimaculatus, 248200Retinal dystrophy, early-onset severe, 248200;Eye Disorders;Retinitis pigmentosa 19, 601718;Cone-rod dystrophy 3, 604116;Macular degeneration, age-related, 2, 153800;Fundus flavimaculatus, 248200;Retinal dystrophy, early-onset severe, 248200;Macular Degeneration;Stargardt Disease 1;STGD1	1. Retinal disorders	AR	AR	1. BIALLELIC, autosomal or pseudoautosomal
HGNC:28287	ALG14	Intellectual developmental disorder with epilepsy, behavioral abnormalities, and coarse facies, 619031 (3), Autosomal recessive; Myopathy, epilepsy, and progressive cerebral atrophy, 619036 (3), Autosomal recessive	Not in ClinGen	1. ?Myasthenic syndrome, congenital, 15, without tubular aggregates 616227;Congenital myasthenic sydrome (Disorders of protein N-glycosylation); 2. Myasthenic syndrome, congenital, 15, without tubular aggregates 616227;Intellectual disability; 3. xml:space="preserve"> ?Myasthenic syndrome, congenital, 15, without tubular aggregates 616227; Congenital myasthenic sydrome (Disorders of protein N-glycosylation); 4. ?Myasthenic syndrome, congenital, 15, without tubular aggregates, OMIM:616227; 5. Congenital myasthenic syndrome;?Myasthenic syndrome, congenital, 15, without tubular aggregates, 616227; 6. ?Myasthenic syndrome, congenital, 15, without tubular aggregates, OMIM:616227;Myopathy, epilepsy, and progressive cerebral atrophy, OMIM:619036; 7. xml:space="preserve"> ?Myasthenic syndrome, congenital, 15, without tubular aggregates 616227; Congenital myasthenic sydrome (Disorders of protein N-glycosylation); 8. ?Myasthenic syndrome, congenital, 15, without tubular aggregates, OMIM:616227; 9. ?Myasthenic syndrome, congenital, 15, without tubular aggregates 616227;Congenital myasthenic sydrome (Disorders of protein N-glycosylation); 10. Myasthenic syndrome, congenital, 15, without tubular aggregates 616227;Intellectual disability; 11. Myasthenic syndrome, congenital, 15, without tubular aggregates 616227;Intellectual disability; 12. ?Myasthenic syndrome, congenital, 15, without tubular aggregates 616227;Congenital myasthenic sydrome (Disorders of protein N-glycosylation); 13. ?Myasthenic syndrome, congenital, 15, without tubular aggregates, OMIM:616227; 14. ?Myasthenic syndrome, congenital, 15, without tubular aggregates 616227;Congenital myasthenic sydrome (Disorders of protein N-glycosylation); 15. Congenital myasthenic syndrome;?Myasthenic syndrome, congenital, 15, without tubular aggregates, 616227; 16. Myasthenic syndrome, congenital, 15, without tubular aggregates 616227;Intellectual disability; 17. xml:space="preserve">Congenital myasthenic sydrome (Disorders of protein N-glycosylation);?Myasthenic syndrome, congenital, 15, without tubular aggregates 616227 ; 18. ?Myasthenic syndrome, congenital, 15, without tubular aggregates 616227;Congenital myasthenic sydrome (Disorders of protein N-glycosylation); 19. Congenital myasthenic syndrome;?Myasthenic syndrome, congenital, 15, without tubular aggregates, 616227	1. Childhood onset leukodystrophy; 2. Childhood onset leukodystrophy; 3. Congenital disorders of glycosylation; 4. Congenital myaesthenic syndrome; 5. Early onset or syndromic epilepsy; 6. Fetal anomalies; 7. Hereditary ataxia and cerebellar anomalies - childhood onset; 8. Hypotonic infant; 9. Hypotonic infant; 10. Hypotonic infant; 11. Intellectual disability; 12. Likely inborn error of metabolism; 13. Other rare neuromuscular disorders; 14. Paediatric disorders; 15. Paediatric disorders; 16. Paediatric disorders; 17. Undiagnosed metabolic disorders; 18. Unexplained death in infancy and sudden unexplained death in childhood; 19. Unexplained death in infancy and sudden unexplained death in childhood	AR	Not in ClinGen	1. BIALLELIC, autosomal or pseudoautosomal; 2. BIALLELIC, autosomal or pseudoautosomal; 3. BIALLELIC, autosomal or pseudoautosomal; 4. BIALLELIC, autosomal or pseudoautosomal; 5. BIALLELIC, autosomal or pseudoautosomal; 6. BIALLELIC, autosomal or pseudoautosomal; 7. BIALLELIC, autosomal or pseudoautosomal; 8. BIALLELIC, autosomal or pseudoautosomal; 9. BIALLELIC, autosomal or pseudoautosomal; 10. BIALLELIC, autosomal or pseudoautosomal; 11. BIALLELIC, autosomal or pseudoautosomal; 12. BIALLELIC, autosomal or pseudoautosomal; 13. BIALLELIC, autosomal or pseudoautosomal; 14. BIALLELIC, autosomal or pseudoautosomal; 15. BIALLELIC, autosomal or pseudoautosomal; 16. BIALLELIC, autosomal or pseudoautosomal; 17. BIALLELIC, autosomal or pseudoautosomal; 18. BIALLELIC, autosomal or pseudoautosomal; 19. BIALLELIC, autosomal or pseudoautosomal
HGNC:3012	DPYD	Dihydropyrimidine dehydrogenase deficiency, 274270 (3), Autosomal recessive; 5-fluorouracil toxicity, 274270 (3), Autosomal recessive	Not in ClinGen	1. Dihydropyrimidine dehydrogenase deficiency 274270;Dihydropyrimidine dehydrogenase deficiency (Disorders of pyrimidine metabolism); 2. Dihydropyrimidine dehydrogenase deficiency, 2742705-fluorouracil toxicity, 274270; 3. Dihydropyrimidine dehydrogenase deficiency;5-fluorouracil toxicity 274270; 4. 5-fluorouracil toxicity 274270;Dihydropyrimidine dehydrogenase deficiency 274270; 5. Dihydropyrimidine dehydrogenase deficiency, 2742705-fluorouracil toxicity, 274270; 6. Dihydropyrimidine dehydrogenase deficiency 274270;Dihydropyrimidine dehydrogenase deficiency (Disorders of pyrimidine metabolism); 7. xml:space="preserve"> 5-fluorouracil toxicity 274270; Dihydropyrimidine dehydrogenase deficiency 274270; 8. Dihydropyrimidine dehydrogenase deficiency, 2742705-fluorouracil toxicity, 274270; 9. Dihydropyrimidine dehydrogenase deficiency 274270;Dihydropyrimidine dehydrogenase deficiency (Disorders of pyrimidine metabolism); 10. Dihydropyrimidine dehydrogenase deficiency 274270;Dihydropyrimidine dehydrogenase deficiency (Disorders of pyrimidine metabolism); 11. 5-fluorouracil toxicity 274270;Dihydropyrimidine dehydrogenase deficiency 274270; 12. Dihydropyrimidine dehydrogenase deficiency, 2742705-fluorouracil toxicity, 274270; 13. Dihydropyrimidine dehydrogenase deficiency (Disorders of pyrimidine metabolism);Dihydropyrimidine dehydrogenase deficiency 274270; 14. Dihydropyrimidine dehydrogenase deficiency 274270;Dihydropyrimidine dehydrogenase deficiency (Disorders of pyrimidine metabolism); 15. 5-fluorouracil toxicity 274270;Dihydropyrimidine dehydrogenase deficiency 274270; 16. Dihydropyrimidine dehydrogenase deficiency;5-fluorouracil toxicity 274270	1. Childhood onset leukodystrophy; 2. Childhood onset leukodystrophy; 3. Childhood onset leukodystrophy; 4. Early onset or syndromic epilepsy; 5. Hypotonic infant; 6. Hypotonic infant; 7. Inherited white matter disorders; 8. Intellectual disability; 9. Likely inborn error of metabolism; 10. Paediatric disorders; 11. Paediatric disorders; 12. Paediatric disorders; 13. Undiagnosed metabolic disorders; 14. Unexplained death in infancy and sudden unexplained death in childhood; 15. Unexplained death in infancy and sudden unexplained death in childhood; 16. White matter disorders and cerebral calcification - narrow panel	AR	Not in ClinGen	1. BIALLELIC, autosomal or pseudoautosomal; 2. BIALLELIC, autosomal or pseudoautosomal; 3. BIALLELIC, autosomal or pseudoautosomal; 4. BIALLELIC, autosomal or pseudoautosomal; 5. BIALLELIC, autosomal or pseudoautosomal; 6. BIALLELIC, autosomal or pseudoautosomal; 7. BIALLELIC, autosomal or pseudoautosomal; 8. BIALLELIC, autosomal or pseudoautosomal; 9. BIALLELIC, autosomal or pseudoautosomal; 10. BIALLELIC, autosomal or pseudoautosomal; 11. BIALLELIC, autosomal or pseudoautosomal; 12. BIALLELIC, autosomal or pseudoautosomal; 13. BIALLELIC, autosomal or pseudoautosomal; 14. BIALLELIC, autosomal or pseudoautosomal; 15. BIALLELIC, autosomal or pseudoautosomal; 16. BIALLELIC, autosomal or pseudoautosomal
HGNC:321	AGL	Glycogen storage disease IIIa, 232400 (3), Autosomal recessive; Glycogen storage disease IIIb, 232400 (3), Autosomal recessive	1. glycogen storage disease III	1. Glycogen storage disease IIIb, OMIM:232400;Glycogen storage disease IIIa, OMIM:232400; 2. Glycogen storage disease type III, Cori (Glycogen storage disorders);Glycogen storage disease IIIb, 232400;Glycogen Storage Disorders- Liver;Glycogen Storage Disease;myopathy, cardiomyopathy and neuropathy possible but mile hepatomegaly and fasting intolerance;Glycogen Storage Disease Type III;Glycogen Storage Disorders- Muscle;Glycogen storage disease IIIa, 232400; 3. GLYCOGEN STORAGE DISEASE TYPE III 232400; 4. GLYCOGEN STORAGE DISEASE TYPE III; 5. Glycogen storage disease IIIb, 232400;Glycogen storage disease IIIa, 232400; 6. Glycogen storage disease IIIa 232400;Glycogen storage disease IIIb 232400; 7. Glycogen storage disease type III, Cori (Glycogen storage disorders);Glycogen storage disease IIIb, 232400;Glycogen Storage Disorders- Liver;Glycogen Storage Disease;myopathy, cardiomyopathy and neuropathy possible but mile hepatomegaly and fasting intolerance;Glycogen Storage Disease Type III;Glycogen Storage Disorders- Muscle;Glycogen storage disease IIIa, 232400; 8. myopathy, cardiomyopathy and neuropathy possible but mile hepatomegaly and fasting intolerance;Glycogen storage disease IIIa, 232400; Glycogen storage disease IIIb, 232400;Glycogen Storage Disease Type III;Glycogen Storage Disorders- Liver;Glycogen Storage Disorders- Muscle;Glycogen Storage Disease; 9. Glycogen storage disease type III, Cori (Glycogen storage disorders);Glycogen storage disease IIIb, 232400;Glycogen Storage Disorders- Liver;Glycogen Storage Disease;myopathy, cardiomyopathy and neuropathy possible but mile hepatomegaly and fasting intolerance;Glycogen Storage Disease Type III;Glycogen Storage Disorders- Muscle;Glycogen storage disease IIIa, 232400; 10. Glycogen storage disease IIIa 232400; Glycogen storage disease IIIb 232400; 11. GLYCOGEN STORAGE DISEASE TYPE III 232400; 12. Glycogen storage disease type III, Cori (Glycogen storage disorders);Glycogen storage disease IIIb, 232400;Glycogen Storage Disorders- Liver;Glycogen Storage Disease;myopathy, cardiomyopathy and neuropathy possible but mile hepatomegaly and fasting intolerance;Glycogen Storage Disease Type III;Glycogen Storage Disorders- Muscle;Glycogen storage disease IIIa, 232400; 13. Hypertrophic-hypocontractile cardiomyopathy;Glycogen storage disease type IIIa (debrancher enzyme deficiency);syndromic HCM;Glycogen storage disease IIIb, 232400;myopathy, cardiomyopathy and neuropathy possible but mile hepatomegaly and fasting intolerance;Ketotic hypoglycaemia, hyperlipidaemia, raised transaminases;Glycogen Storage Disease;Glycogen Storage Disease Type III;Glycogen storage disease IIIa, 232400;Glycogen Storage Disorders- Liver;Glycogen Storage Disorders- Muscle;Glycogen storage disease type III, Cori (Glycogen storage disorders);HCM; 14. Glycogen storage disease IIIa 232400; Glycogen storage disease IIIb 232400; 15. Glycogen storage disease type III, Cori (Glycogen storage disorders);myopathy, cardiomyopathy and neuropathy possible but mile hepatomegaly and fasting intolerance;Glycogen storage disease IIIa, 232400; Glycogen storage disease IIIb, 232400;Glycogen Storage Disease Type III;Glycogen Storage Disorders- Liver;Glycogen Storage Disorders- Muscle;Glycogen Storage Disease; 16. Glycogen storage disease type III, Cori (Glycogen storage disorders);Glycogen storage disease IIIb, 232400;Glycogen Storage Disorders- Liver;Glycogen Storage Disease;myopathy, cardiomyopathy and neuropathy possible but mile hepatomegaly and fasting intolerance;Glycogen Storage Disease Type III;Glycogen Storage Disorders- Muscle;Glycogen storage disease IIIa, 232400; 17. Hypertrophic-hypocontractile cardiomyopathy;Glycogen storage disease type IIIa (debrancher enzyme deficiency);syndromic HCM;Glycogen storage disease IIIb, 232400;myopathy, cardiomyopathy and neuropathy possible but mile hepatomegaly and fasting intolerance;Ketotic hypoglycaemia, hyperlipidaemia, raised transaminases;Glycogen Storage Disease;Glycogen Storage Disease Type III;Glycogen storage disease IIIa, 232400;Glycogen Storage Disorders- Liver;Glycogen Storage Disorders- Muscle;Glycogen storage disease type III, Cori (Glycogen storage disorders);HCM	1. Acute rhabdomyolysis; 2. Childhood onset leukodystrophy; 3. DDG2P; 4. Fetal anomalies; 5. Glycogen storage disease; 6. Hypotonic infant; 7. Hypotonic infant; 8. Ketotic hypoglycaemia; 9. Likely inborn error of metabolism; 10. Other rare neuromuscular disorders; 11. Paediatric disorders; 12. Paediatric disorders; 13. Paediatric or syndromic cardiomyopathy; 14. Rhabdomyolysis and metabolic muscle disorders; 15. Undiagnosed metabolic disorders; 16. Unexplained death in infancy and sudden unexplained death in childhood; 17. Unexplained death in infancy and sudden unexplained death in childhood	AR	AR	1. BIALLELIC, autosomal or pseudoautosomal; 2. BIALLELIC, autosomal or pseudoautosomal; 3. BIALLELIC, autosomal or pseudoautosomal; 4. BIALLELIC, autosomal or pseudoautosomal; 5. BIALLELIC, autosomal or pseudoautosomal; 6. BIALLELIC, autosomal or pseudoautosomal; 7. BIALLELIC, autosomal or pseudoautosomal; 8. BIALLELIC, autosomal or pseudoautosomal; 9. BIALLELIC, autosomal or pseudoautosomal; 10. BIALLELIC, autosomal or pseudoautosomal; 11. BIALLELIC, autosomal or pseudoautosomal; 12. BIALLELIC, autosomal or pseudoautosomal; 13. BIALLELIC, autosomal or pseudoautosomal; 14. BIALLELIC, autosomal or pseudoautosomal; 15. BIALLELIC, autosomal or pseudoautosomal; 16. BIALLELIC, autosomal or pseudoautosomal; 17. BIALLELIC, autosomal or pseudoautosomal
HGNC:11023	SLC35A3	Arthrogryposis, impaired intellectual development, and seizures, 615553 (3), Autosomal recessive	Not in ClinGen	1. Arthrogryposis, impaired intellectual development, and seizures, OMIM:615553; 2. Arthrogryposis, impaired intellectual development, and seizures, OMIM:615553; 3. Arthrogryposis, impaired intellectual development, and seizures, OMIM:615553; 4. ?Arthrogryposis, mental retardation, and seizures (MIM 615553); 5. Arthrogryposis, impaired intellectual development, and seizures, OMIM:615553; 6. Arthrogryposis, impaired intellectual development, and seizures, OMIM:615553; 7. Arthrogryposis, impaired intellectual development, and seizures, OMIM:615553; 8. Arthrogryposis, impaired intellectual development, and seizures, OMIM:615553	1. Arthrogryposis; 2. Childhood onset leukodystrophy; 3. Early onset or syndromic epilepsy; 4. Hypotonic infant; 5. Intellectual disability; 6. Paediatric disorders; 7. Paediatric disorders; 8. Unexplained death in infancy and sudden unexplained death in childhood	AR	Not in ClinGen	1. BIALLELIC, autosomal or pseudoautosomal; 2. BIALLELIC, autosomal or pseudoautosomal; 3. BIALLELIC, autosomal or pseudoautosomal; 4. BIALLELIC, autosomal or pseudoautosomal; 5. BIALLELIC, autosomal or pseudoautosomal; 6. BIALLELIC, autosomal or pseudoautosomal; 7. BIALLELIC, autosomal or pseudoautosomal; 8. BIALLELIC, autosomal or pseudoautosomal
HGNC:25403	SASS6	Microcephaly 14, primary, autosomal recessive, 616402 (3), Autosomal recessive	Not in ClinGen	1. SASS6-related severe microcephaly with brain abnormalities; 2. Microcephaly 14, primary, autosomal recessive, OMIM:616402; 3. SASS6-related severe microcephaly with brain abnormalities; 4. Microcephaly 14, primary, autosomal recessive, OMIM:616402	1. DDG2P; 2. Fetal anomalies; 3. Paediatric disorders; 4. Severe microcephaly	AR	Not in ClinGen	1. BIALLELIC, autosomal or pseudoautosomal; 2. BIALLELIC, autosomal or pseudoautosomal; 3. BIALLELIC, autosomal or pseudoautosomal; 4. BIALLELIC, autosomal or pseudoautosomal
HGNC:2698	DBT	Maple syrup urine disease, type II, 620699 (3), Autosomal recessive	1. maple syrup urine disease	1. Maple syrup urine disease, type II, 248600;MAPLE SYRUP URINE DISEASEQ; 2. Dihydrolipoamide branched chain transacylase deficiency (Maple syrup urine disease, disorder of branched-chain amino acid metabolism not classified as organic aciduria);Maple syrup urine disease, type II; 3. MAPLE SYRUP URINE DISEASEQ 248600; 4. Maple syrup urine disease, type II, 248600;seizures;convulsions; 5. Maple syrup urine disease, type II 248600; 6. Maple syrup urine disease, type II, 248600;MAPLE SYRUP URINE DISEASEQ; 7. Dihydrolipoamide branched chain transacylase deficiency (Maple syrup urine disease, disorder of branched-chain amino acid metabolism not classified as organic aciduria);Maple syrup urine disease, type II; 8. Maple syrup urine disease, type II, 248600;MAPLE SYRUP URINE DISEASEQ; 9. Dihydrolipoamide branched chain transacylase deficiency (Maple syrup urine disease, disorder of branched-chain amino acid metabolism not classified as organic aciduria);Maple syrup urine disease, type II; 10. MAPLE SYRUP URINE DISEASEQ 248600; 11. Dihydrolipoamide branched chain transacylase deficiency (Maple syrup urine disease, disorder of branched-chain amino acid metabolism not classified as organic aciduria);Maple syrup urine disease, type II; 12. Maple syrup urine disease, type II, 248600;seizures;convulsions; 13. Maple syrup urine disease, type II, 248600;MAPLE SYRUP URINE DISEASEQ; 14. Dihydrolipoamide branched chain transacylase deficiency (Maple syrup urine disease, disorder of branched-chain amino acid metabolism not classified as organic aciduria);Maple syrup urine disease, type II; 15. Maple syrup urine disease, type II, 248600;seizures;convulsions; 16. Dihydrolipoamide branched chain transacylase deficiency (Maple syrup urine disease, disorder of branched-chain amino acid metabolism not classified as organic aciduria);Maple syrup urine disease, type II	1. Childhood onset leukodystrophy; 2. Childhood onset leukodystrophy; 3. DDG2P; 4. Early onset or syndromic epilepsy; 5. Hyperammonaemia; 6. Hypotonic infant; 7. Hypotonic infant; 8. Intellectual disability; 9. Likely inborn error of metabolism; 10. Paediatric disorders; 11. Paediatric disorders; 12. Paediatric disorders; 13. Paediatric disorders; 14. Undiagnosed metabolic disorders; 15. Unexplained death in infancy and sudden unexplained death in childhood; 16. Unexplained death in infancy and sudden unexplained death in childhood	AR	AR	1. BIALLELIC, autosomal or pseudoautosomal; 2. BIALLELIC, autosomal or pseudoautosomal; 3. BIALLELIC, autosomal or pseudoautosomal; 4. BIALLELIC, autosomal or pseudoautosomal; 5. BIALLELIC, autosomal or pseudoautosomal; 6. BIALLELIC, autosomal or pseudoautosomal; 7. BIALLELIC, autosomal or pseudoautosomal; 8. BIALLELIC, autosomal or pseudoautosomal; 9. BIALLELIC, autosomal or pseudoautosomal; 10. BIALLELIC, autosomal or pseudoautosomal; 11. BIALLELIC, autosomal or pseudoautosomal; 12. BIALLELIC, autosomal or pseudoautosomal; 13. BIALLELIC, autosomal or pseudoautosomal; 14. BIALLELIC, autosomal or pseudoautosomal; 15. BIALLELIC, autosomal or pseudoautosomal; 16. BIALLELIC, autosomal or pseudoautosomal
HGNC:1718	CDC14A	Deafness, autosomal recessive 32, with or without immotile sperm, 608653 (3), Autosomal recessive	1. hearing impairment and infertile male syndrome; 2. nonsyndromic genetic hearing loss	1. Deafness, autosomal recessive 32, with or without immotile sperm, OMIM:608653; 2. Deafness, autosomal recessive 32, with or without immotile sperm, OMIM:608653	1. Monogenic hearing loss; 2. Paediatric disorders	AR	AR;AR	1. BIALLELIC, autosomal or pseudoautosomal; 2. BIALLELIC, autosomal or pseudoautosomal
HGNC:19306	SLC30A7	Ziegler-Huang syndrome, 620501 (3), Autosomal recessive	Not in ClinGen	1. Ziegler-Huang syndrome, OMIM:620501	1. Fetal anomalies	AR	Not in ClinGen	1. BIALLELIC, autosomal or pseudoautosomal
HGNC:24270	DPH5	Neurodevelopmental disorder with short stature, prominent forehead, and feeding difficulties, 620070 (3), Autosomal recessive	Not in ClinGen	1. Neurodevelopmental disorder with short stature, prominent forehead, and feeding difficulties, OMIM:620070; 2. DPH5-related neurodevelopmental disorder; 3. Neurodevelopmental disorder with short stature, prominent forehead, and feeding difficulties, OMIM:620070; 4. Neurodevelopmental disorder with short stature, prominent forehead, and feeding difficulties, OMIM:620070; 5. Neurodevelopmental disorder with short stature, prominent forehead, and feeding difficulties, OMIM:620070; 6. Neurodevelopmental disorder with short stature, prominent forehead, and feeding difficulties, OMIM:620070; 7. Neurodevelopmental disorder with short stature, prominent forehead, and feeding difficulties, OMIM:620070; 8. DPH5-related neurodevelopmental disorder; 9. Neurodevelopmental disorder with short stature, prominent forehead, and feeding difficulties, OMIM:620070	1. Childhood onset leukodystrophy; 2. DDG2P; 3. Early onset or syndromic epilepsy; 4. Hypotonic infant; 5. Intellectual disability; 6. Paediatric disorders; 7. Paediatric disorders; 8. Paediatric disorders; 9. Unexplained death in infancy and sudden unexplained death in childhood	AR	Not in ClinGen	1. BIALLELIC, autosomal or pseudoautosomal; 2. BIALLELIC, autosomal or pseudoautosomal; 3. BIALLELIC, autosomal or pseudoautosomal; 4. BIALLELIC, autosomal or pseudoautosomal; 5. BIALLELIC, autosomal or pseudoautosomal; 6. BIALLELIC, autosomal or pseudoautosomal; 7. BIALLELIC, autosomal or pseudoautosomal; 8. BIALLELIC, autosomal or pseudoautosomal; 9. BIALLELIC, autosomal or pseudoautosomal
HGNC:2186	COL11A1	Fibrochondrogenesis 1, 228520 (3), Autosomal recessive; Stickler syndrome, type II, 604841 (3), Autosomal dominant; Marshall syndrome, 154780 (3), Autosomal dominant; Deafness, autosomal dominant 37, 618533 (3), Autosomal dominant	1. autosomal dominant nonsyndromic hearing loss	1. Marshall Syndrome, OMIM:154780;Stickler syndrome, type II, OMIM:604841; 2. Marshall Syndrome, OMIM:154780;Stickler syndrome, type II, OMIM:604841; 3. STICKLER SYNDROME, TYPE II 604841;FIBROCHONDROGENESIS 228520; 4. FIBROCHONDROGENESIS;STICKLER SYNDROME, TYPE II; 5. Deafness, autosomal dominant 37, OMIM:618533;Stickler syndrome, type II, OMIM:604841; 6. Stickler syndrome, type II, OMIM:604841;Marshall syndrome, OMIM:154780;Fibrochondrogenesis 1, OMIM:228520; 7. STICKLER SYNDROME, TYPE II 604841;FIBROCHONDROGENESIS 228520; 8. Marshall Syndrome, OMIM:154780;Stickler syndrome, type II, OMIM:604841; 9. Deafness, autosomal dominant 37, OMIM:618533;Stickler syndrome, type II, OMIM:604841; 10. Stickler syndrome, type II, OMIM:604841;Marshall syndrome, OMIM:154780; 11. Stickler syndrome, type II, OMIM:604841;Marshall syndrome, OMIM:154780;Fibrochondrogenesis 1, OMIM:228520; 12. Stickler syndrome, type II, OMIM:604841;Marshall syndrome, OMIM:154780	1. Bilateral congenital or childhood onset cataracts; 2. Clefting; 3. DDG2P; 4. Fetal anomalies; 5. Monogenic hearing loss; 6. Paediatric disorders; 7. Paediatric disorders; 8. Paediatric disorders; 9. Paediatric disorders; 10. Retinal disorders; 11. Skeletal dysplasia; 12. Stickler syndrome	AR;AD	AD	1. BOTH monoallelic and biallelic, autosomal or pseudoautosomal; 2. BOTH monoallelic and biallelic, autosomal or pseudoautosomal; 3. BOTH monoallelic and biallelic, autosomal or pseudoautosomal; 4. BOTH monoallelic and biallelic, autosomal or pseudoautosomal; 5. MONOALLELIC, autosomal or pseudoautosomal, imprinted status unknown; 6. BOTH monoallelic and biallelic, autosomal or pseudoautosomal; 7. BOTH monoallelic and biallelic, autosomal or pseudoautosomal; 8. BOTH monoallelic and biallelic, autosomal or pseudoautosomal; 9. MONOALLELIC, autosomal or pseudoautosomal, imprinted status unknown; 10. MONOALLELIC, autosomal or pseudoautosomal, imprinted status unknown; 11. BOTH monoallelic and biallelic, autosomal or pseudoautosomal; 12. BOTH monoallelic and biallelic, autosomal or pseudoautosomal
HGNC:18666	RNPC3	Pituitary hormone deficiency, combined or isolated, 7, 618160 (3), Autosomal recessive	Not in ClinGen	1. Pituitary hormone deficiency, combined or isolated, 7, OMIM:618160; 2. RNPC3-associated growth hormone deficiency and short stature, OMIM:618160; 3. Pituitary hormone deficiency, combined or isolated, 7, OMIM:618160; 4. Pituitary hormone deficiency, combined or isolated, 7, OMIM:618160; 5. Pituitary hormone deficiency, combined or isolated, 7, OMIM:618160; 6. Pituitary hormone deficiency, combined or isolated, 7, OMIM:618160; 7. RNPC3-associated growth hormone deficiency and short stature, OMIM:618160; 8. Pituitary hormone deficiency, combined or isolated, 7, OMIM:618160; 9. Pituitary hormone deficiency, combined or isolated 7, OMIM:618160;isolated growth hormone deficiency, type 5, MONDO:0032569	1. Childhood onset leukodystrophy; 2. DDG2P; 3. Hypotonic infant; 4. Intellectual disability; 5. IUGR and IGF abnormalities; 6. Monogenic short stature; 7. Paediatric disorders; 8. Paediatric disorders; 9. Pituitary hormone deficiency	AR	Not in ClinGen	1. BIALLELIC, autosomal or pseudoautosomal; 2. BIALLELIC, autosomal or pseudoautosomal; 3. BIALLELIC, autosomal or pseudoautosomal; 4. BIALLELIC, autosomal or pseudoautosomal; 5. BIALLELIC, autosomal or pseudoautosomal; 6. BIALLELIC, autosomal or pseudoautosomal; 7. BIALLELIC, autosomal or pseudoautosomal; 8. BIALLELIC, autosomal or pseudoautosomal; 9. BIALLELIC, autosomal or pseudoautosomal
HGNC:20662	SLC25A24	Fontaine progeroid syndrome, 612289 (3), Autosomal dominant	Not in ClinGen	1. Fontaine progeroid syndrome, OMIM:612289;Fontaine progeroid syndrome, MONDO:0012853; 2. Fontaine progeroid syndrome, OMIM:612289;Fontaine progeroid syndrome, MONDO:0012853; 3. Gorlin-Chaudhry-Moss syndrome (GCMS);Syndrome with Hypertrichosis, Progeroid Appearance, and Mitochondrial Dysfunction; 4. Fontaine progeroid syndrome, OMIM;612289;Fontaine progeroid syndrome, MONDO:0012853; 5. Fontaine progeroid syndrome, OMIM:612289;Fontaine progeroid syndrome, MONDO:0012853; 6. Fontaine progeroid syndrome, OMIM;612289;Fontaine progeroid syndrome, MONDO:0012853; 7. Gorlin-Chaudhry-Moss syndrome (GCMS);Syndrome with Hypertrichosis, Progeroid Appearance, and Mitochondrial Dysfunction; 8. Fontaine progeroid syndrome, OMIM:612289;Fontaine progeroid syndrome, MONDO:0012853; 9. Fontaine progeroid syndrome, OMIM;612289;Fontaine progeroid syndrome, MONDO:0012853; 10. Fontaine progeroid syndrome, OMIM;612289;Fontaine progeroid syndrome, MONDO:0012853; 11. Fontaine progeroid syndrome, OMIM:612289;Fontaine progeroid syndrome, MONDO:0012853	1. Childhood onset leukodystrophy; 2. Childhood onset leukodystrophy; 3. DDG2P; 4. Fetal anomalies; 5. Likely inborn error of metabolism; 6. Mitochondrial disorders; 7. Paediatric disorders; 8. Paediatric disorders; 9. Rare syndromic craniosynostosis or isolated multisuture synostosis; 10. Structural eye disease; 11. Unexplained death in infancy and sudden unexplained death in childhood	AD	Not in ClinGen	1. MONOALLELIC, autosomal or pseudoautosomal, NOT imprinted; 2. MONOALLELIC, autosomal or pseudoautosomal, NOT imprinted; 3. MONOALLELIC, autosomal or pseudoautosomal, imprinted status unknown; 4. MONOALLELIC, autosomal or pseudoautosomal, imprinted status unknown; 5. MONOALLELIC, autosomal or pseudoautosomal, NOT imprinted; 6. MONOALLELIC, autosomal or pseudoautosomal, NOT imprinted; 7. MONOALLELIC, autosomal or pseudoautosomal, imprinted status unknown; 8. MONOALLELIC, autosomal or pseudoautosomal, NOT imprinted; 9. MONOALLELIC, autosomal or pseudoautosomal, NOT imprinted; 10. MONOALLELIC, autosomal or pseudoautosomal, NOT imprinted; 11. MONOALLELIC, autosomal or pseudoautosomal, NOT imprinted
HGNC:29501	GPSM2	Chudley-McCullough syndrome, 604213 (3), Autosomal recessive	1. Chudley-McCullough syndrome	1. xml:space="preserve">Chudley-McCullough syndrome 604213 ; 2. Chudley-McCullough syndrome, 604213; 3. CHUDLEY-MCCULLOUGH SYNDROME; 4. CHUDLEY-MCCULLOUGH SYNDROME; 5. Chudley-McCullough syndrome, OMIM:604213; 6. Chudley-McCullough syndrome, 604213; 7. Chudley-McCullough syndrome, 604213; 8. xml:space="preserve">Chudley-McCullough syndrome 604213 ; 9. Nonsyndromic Hearing Loss, Recessive;Chudley-McCullough syndrome, 604213;also causes arachnoid cysts and MRI changes - clinical phenotpye maybe mild neurological symptoms; 10. CHUDLEY-MCCULLOUGH SYNDROME; 11. Nonsyndromic Hearing Loss, Recessive;Chudley-McCullough syndrome, 604213;also causes arachnoid cysts and MRI changes - clinical phenotpye maybe mild neurological symptoms; 12. Chudley-McCullough syndrome, 604213	1. Cerebral malformation; 2. Childhood onset leukodystrophy; 3. DDG2P; 4. Fetal anomalies; 5. Hydrocephalus; 6. Hypotonic infant; 7. Intellectual disability; 8. Malformations of cortical development; 9. Monogenic hearing loss; 10. Paediatric disorders; 11. Paediatric disorders; 12. Paediatric disorders	AR	AR	1. BIALLELIC, autosomal or pseudoautosomal; 2. BIALLELIC, autosomal or pseudoautosomal; 3. BIALLELIC, autosomal or pseudoautosomal; 4. BIALLELIC, autosomal or pseudoautosomal; 5. BIALLELIC, autosomal or pseudoautosomal; 6. BIALLELIC, autosomal or pseudoautosomal; 7. BIALLELIC, autosomal or pseudoautosomal; 8. BIALLELIC, autosomal or pseudoautosomal; 9. BIALLELIC, autosomal or pseudoautosomal; 10. BIALLELIC, autosomal or pseudoautosomal; 11. BIALLELIC, autosomal or pseudoautosomal; 12. BIALLELIC, autosomal or pseudoautosomal
HGNC:29675	CLCC1	Retinitis pigmentosa 32, 609913 (3), Autosomal recessive	Not in ClinGen	1.	1. Retinal disorders	AR	Not in ClinGen	1.
HGNC:11546	TAF13	Intellectual developmental disorder, autosomal recessive 60, 617432 (3), Autosomal recessive	Not in ClinGen	1. Mental retardation, autosomal recessive 60 617432; 2. Autosomal-Recessive Intellectual Disability and Microcephaly; 3. Autosomal-Recessive Intellectual Disability and Microcephaly; 4. Mental retardation, autosomal recessive 60 617432; 5. Mental retardation, autosomal recessive 60 617432; 6. Autosomal-Recessive Intellectual Disability and Microcephaly; 7. Mental retardation, autosomal recessive 60 617432; 8. Mental retardation, autosomal recessive 60 617432	1. Childhood onset leukodystrophy; 2. DDG2P; 3. Fetal anomalies; 4. Hypotonic infant; 5. Intellectual disability; 6. Paediatric disorders; 7. Paediatric disorders; 8. Severe microcephaly	AR	Not in ClinGen	1. BIALLELIC, autosomal or pseudoautosomal; 2. BIALLELIC, autosomal or pseudoautosomal; 3. BIALLELIC, autosomal or pseudoautosomal; 4. BIALLELIC, autosomal or pseudoautosomal; 5. BIALLELIC, autosomal or pseudoautosomal; 6. BIALLELIC, autosomal or pseudoautosomal; 7. BIALLELIC, autosomal or pseudoautosomal; 8. BIALLELIC, autosomal or pseudoautosomal
HGNC:10537	SARS1	Neurodevelopmental disorder with microcephaly, ataxia, and seizures, 617709 (3), Autosomal recessive	Not in ClinGen	1. Neurodevelopmental disorder with microcephaly, ataxia, and seizures, OMIM:617709; 2. SARS1-related neurodevelopmental disorder with microcephaly, ataxia, and seizures, OMIM:617709;Autosomal dominant SARS1-related neurodevelopmental disorder; 3. Neurodevelopmental disorder with microcephaly, ataxia, and seizures, OMIM:617709; 4. hereditary peripheral neuropathy, MONDO:0020127; 5. Neurodevelopmental disorder with microcephaly, ataxia, and seizures, OMIM:617709; 6. Neurodevelopmental disorder with microcephaly, ataxia, and seizures, OMIM:617709; 7. Neurodevelopmental disorder with microcephaly, ataxia, and seizures, OMIM:617709; 8. SARS1-related neurodevelopmental disorder with microcephaly, ataxia, and seizures, OMIM:617709;Autosomal dominant SARS1-related neurodevelopmental disorder; 9. Neurodevelopmental disorder with microcephaly, ataxia, and seizures, OMIM:617709; 10. Neurodevelopmental disorder with microcephaly, ataxia, and seizures, OMIM:617709; 11. Neurodevelopmental disorder with microcephaly, ataxia, and seizures, OMIM:617709	1. Childhood onset leukodystrophy; 2. DDG2P; 3. Early onset or syndromic epilepsy; 4. Hereditary neuropathy or pain disorder; 5. Hypotonic infant; 6. Intellectual disability; 7. Paediatric disorders; 8. Paediatric disorders; 9. Paediatric disorders; 10. Severe microcephaly; 11. Unexplained death in infancy and sudden unexplained death in childhood	AR	Not in ClinGen	1. BIALLELIC, autosomal or pseudoautosomal; 2. BIALLELIC, autosomal or pseudoautosomal; 3. BIALLELIC, autosomal or pseudoautosomal; 4. MONOALLELIC, autosomal or pseudoautosomal, NOT imprinted; 5. BIALLELIC, autosomal or pseudoautosomal; 6. BIALLELIC, autosomal or pseudoautosomal; 7. BIALLELIC, autosomal or pseudoautosomal; 8. BIALLELIC, autosomal or pseudoautosomal; 9. BIALLELIC, autosomal or pseudoautosomal; 10. BIALLELIC, autosomal or pseudoautosomal; 11. BIALLELIC, autosomal or pseudoautosomal
HGNC:4387	GNAI3	Auriculocondylar syndrome 1, 602483 (3), Autosomal dominant	Not in ClinGen	1. AURICULOCONDYLAR SYNDROME 602483; 2. Bilateral Microtia;602483;Causes AURICULOCONDYLAR syndrome with microtia;syndromic features;Auriculocondylar syndrome 1;Dysgnathia complex; 3. AURICULOCONDYLAR SYNDROME; 4. AURICULOCONDYLAR SYNDROME 602483	1. DDG2P; 2. Deafness and congenital structural abnormalities; 3. Fetal anomalies; 4. Paediatric disorders	AD	Not in ClinGen	1. MONOALLELIC, autosomal or pseudoautosomal, imprinted status unknown; 2. MONOALLELIC, autosomal or pseudoautosomal, NOT imprinted; 3. MONOALLELIC, autosomal or pseudoautosomal, imprinted status unknown; 4. MONOALLELIC, autosomal or pseudoautosomal, imprinted status unknown
HGNC:4394	GNAT2	Achromatopsia 4, 613856 (3)	1. GNAT2-related retinopathy	1. Achromatopsia;Achromatopsia-4;Eye Disorders;Achromatopsia, Cone, and Cone-rod Dystrophy	1. Retinal disorders	Other/Not Provided	AR	1. BIALLELIC, autosomal or pseudoautosomal
HGNC:469	AMPD2	Pontocerebellar hypoplasia, type 9, 615809 (3), Autosomal recessive	Not in ClinGen	1. ?Spastic paraplegia 63, 615686, AR;Hereditary Spastic Paraplegia?;Pontocerebellar hypoplasia, type 9, 615809, AR;Pontocerebellar hypolplasia (biallelic); 2. Spastic paraplegia homozygous frameshift reported in single family (Novarino et al, 2014).;pontocerebellar hypoplasia type 9, 615809;Pontocerebellar hypoplasia 9 (#615809); 3. pontocerebellar hypoplasia type 9, 615809; 4. ?Spastic paraplegia 63, 615686, AR;Pontocerebellar hypoplasia, type 9, 615809, AR; 5. PONTOCEREBELLAR HYPOPLASIA;Pontocerebellar hypoplasia, type 9, 615809; 6. PONTOCEREBELLAR HYPOPLASIA; 7. Pontocerebellar hypoplasia, type 9 615809; 8. PONTOCEREBELLAR HYPOPLASIA; 9. Spastic paraplegia homozygous frameshift reported in single family (Novarino et al, 2014).;pontocerebellar hypoplasia type 9, 615809;Pontocerebellar hypoplasia 9 (#615809); 10. Pontocerebellar hyoplasia 9 OMIM:615809;pontocerebellar hypoplasia type 9 MONDO:0014351; 11. Pontocerebellar hypoplasia 9 (#615809);Spastic paraplegia homozygous frameshift reported in single family (Novarino et al, 2014).; 12. Pontocerebellar hypoplasia, type 9, OMIM:615809;pontocerebellar hypoplasia type 9, MONDO:0014351; 13. PONTOCEREBELLAR HYPOPLASIA;Pontocerebellar hypoplasia, type 9, 615809; 14. PONTOCEREBELLAR HYPOPLASIA;Pontocerebellar hypoplasia, type 9, 615809; 15. PONTOCEREBELLAR HYPOPLASIA;Pontocerebellar hypoplasia, type 9, 615809; 16. Pontocerebellar hypoplasia, type 9 615809; 17. PONTOCEREBELLAR HYPOPLASIA; 18. Pontocerebellar hypoplasia, type 9 615809	1. Adult onset hereditary spastic paraplegia; 2. Ataxia and cerebellar anomalies - narrow panel; 3. Cerebellar hypoplasia; 4. Childhood onset hereditary spastic paraplegia; 5. Childhood onset leukodystrophy; 6. DDG2P; 7. Early onset or syndromic epilepsy; 8. Fetal anomalies; 9. Hereditary ataxia and cerebellar anomalies - childhood onset; 10. Hereditary ataxia with onset in adulthood; 11. Hereditary ataxia; 12. Hereditary neuropathy or pain disorder; 13. Hypotonic infant; 14. Intellectual disability; 15. Paediatric disorders; 16. Paediatric disorders; 17. Paediatric disorders; 18. Unexplained death in infancy and sudden unexplained death in childhood	AR	Not in ClinGen	1. BIALLELIC, autosomal or pseudoautosomal; 2. BIALLELIC, autosomal or pseudoautosomal; 3. BIALLELIC, autosomal or pseudoautosomal; 4. BIALLELIC, autosomal or pseudoautosomal; 5. BIALLELIC, autosomal or pseudoautosomal; 6. BIALLELIC, autosomal or pseudoautosomal; 7. BIALLELIC, autosomal or pseudoautosomal; 8. BIALLELIC, autosomal or pseudoautosomal; 9. BIALLELIC, autosomal or pseudoautosomal; 10. BIALLELIC, autosomal or pseudoautosomal; 11. BIALLELIC, autosomal or pseudoautosomal; 12. BIALLELIC, autosomal or pseudoautosomal; 13. BIALLELIC, autosomal or pseudoautosomal; 14. BIALLELIC, autosomal or pseudoautosomal; 15. BIALLELIC, autosomal or pseudoautosomal; 16. BIALLELIC, autosomal or pseudoautosomal; 17. BIALLELIC, autosomal or pseudoautosomal; 18. BIALLELIC, autosomal or pseudoautosomal
HGNC:449	ALX3	Frontonasal dysplasia 1, 136760 (3), Autosomal recessive	1. frontorhiny	1. Gene2Phenotype confirmed gene with ID HPO; 2. FRONTONASAL DYSPLASIA 1; FND1;Frontorhiny; 3. FRONTONASAL DYSPLASIA TYPE 1 136760; 4. FRONTONASAL DYSPLASIA TYPE 1; 5. Gene2Phenotype confirmed gene with ID HPO; 6. Gene2Phenotype confirmed gene with ID HPO; 7. FRONTONASAL DYSPLASIA TYPE 1 136760; 8. Frontonasal dysplasia 1 136760 (frontorhiny);Frontonasal dysplasia 1 136760; 9. Gene2Phenotype confirmed gene with ID HPO; 10. FRONTONASAL DYSPLASIA 1; FND1;Frontorhiny; 11. Frontonasal dysplasia 1 136760 (frontorhiny);Frontonasal dysplasia 1 136760	1. Childhood onset leukodystrophy; 2. Clefting; 3. DDG2P; 4. Fetal anomalies; 5. Hypotonic infant; 6. Intellectual disability; 7. Paediatric disorders; 8. Paediatric disorders; 9. Paediatric disorders; 10. Paediatric disorders; 11. Skeletal dysplasia	AR	AR	1. BIALLELIC, autosomal or pseudoautosomal; 2. BIALLELIC, autosomal or pseudoautosomal; 3. BIALLELIC, autosomal or pseudoautosomal; 4. BIALLELIC, autosomal or pseudoautosomal; 5. BIALLELIC, autosomal or pseudoautosomal; 6. BIALLELIC, autosomal or pseudoautosomal; 7. BIALLELIC, autosomal or pseudoautosomal; 8. BIALLELIC, autosomal or pseudoautosomal; 9. BIALLELIC, autosomal or pseudoautosomal; 10. BIALLELIC, autosomal or pseudoautosomal; 11. BIALLELIC, autosomal or pseudoautosomal
HGNC:31399	SLC6A17	Intellectual developmental disorder, autosomal recessive 48, 616269 (3), Autosomal recessive	Not in ClinGen	1. MENTAL RETARDATION, AUTOSOMAL RECESSIVE 48; 2. MENTAL RETARDATION, AUTOSOMAL RECESSIVE 48 616269; 3. MENTAL RETARDATION, AUTOSOMAL RECESSIVE 48; 4. MENTAL RETARDATION, AUTOSOMAL RECESSIVE 48; 5. MENTAL RETARDATION, AUTOSOMAL RECESSIVE 48; 6. MENTAL RETARDATION, AUTOSOMAL RECESSIVE 48; 7. MENTAL RETARDATION, AUTOSOMAL RECESSIVE 48 616269	1. Childhood onset leukodystrophy; 2. DDG2P; 3. Fetal anomalies; 4. Hypotonic infant; 5. Intellectual disability; 6. Paediatric disorders; 7. Paediatric disorders	AR	Not in ClinGen	1. BIALLELIC, autosomal or pseudoautosomal; 2. BIALLELIC, autosomal or pseudoautosomal; 3. BIALLELIC, autosomal or pseudoautosomal; 4. BIALLELIC, autosomal or pseudoautosomal; 5. BIALLELIC, autosomal or pseudoautosomal; 6. BIALLELIC, autosomal or pseudoautosomal; 7. BIALLELIC, autosomal or pseudoautosomal
HGNC:6220	KCNA2	Developmental and epileptic encephalopathy 32, 616366 (3), Autosomal dominant	1. developmental and epileptic encephalopathy	1. Hereditary spastic paraplegia and ataxia; 2. Developmental and epileptic encephalopathy 32 OMIM:616366;developmental and epileptic encephalopathy, 32 MONDO:0014607; 3. hereditary spastic paraplegia and ataxia; 4. EPILEPTIC ENCEPHALOPATHY.; 5. EPILEPTIC ENCEPHALOPATHY Loss-of-function;EPILEPTIC ENCEPHALOPATHY Gain-of-function; 6. Developmental and epileptic encephalopathy 32 OMIM:616366;developmental and epileptic encephalopathy, 32 MONDO:0014607; 7. Developmental and epileptic encephalopathy 32 OMIM:616366;developmental and epileptic encephalopathy, 32 MONDO:0014607; 8. Early infantile encephalopathy 32, 616366; 9. Epileptic encephalopathy, early infantile, 32, 616366;Childhood onset spasticity, intellectual disability, ataxia, seizures, sensory and motor SNCV in one family; 10. Epileptic encephalopathy, early infantile, 32, 616366;Childhood onset spasticity, intellectual disability, ataxia, seizures, sensory and motor SNCV in one family; 11. EPILEPTIC ENCEPHALOPATHY.; 12. EPILEPTIC ENCEPHALOPATHY.; 13. Developmental and epileptic encephalopathy 32 OMIM:616366;developmental and epileptic encephalopathy, 32 MONDO:0014607; 14. EPILEPTIC ENCEPHALOPATHY.; 15. EPILEPTIC ENCEPHALOPATHY Loss-of-function;EPILEPTIC ENCEPHALOPATHY Gain-of-function; 16. Developmental and epileptic encephalopathy 32 OMIM:616366;developmental and epileptic encephalopathy, 32 MONDO:0014607	1. Adult onset hereditary spastic paraplegia; 2. Ataxia and cerebellar anomalies - narrow panel; 3. Childhood onset hereditary spastic paraplegia; 4. Childhood onset leukodystrophy; 5. DDG2P; 6. Early onset or syndromic epilepsy; 7. Hereditary ataxia and cerebellar anomalies - childhood onset; 8. Hereditary ataxia with onset in adulthood; 9. Hereditary neuropathy or pain disorder; 10. Hereditary neuropathy; 11. Hypotonic infant; 12. Intellectual disability; 13. Paediatric disorders; 14. Paediatric disorders; 15. Paediatric disorders; 16. Unexplained death in infancy and sudden unexplained death in childhood	AD	AD	1. MONOALLELIC, autosomal or pseudoautosomal, NOT imprinted; 2. MONOALLELIC, autosomal or pseudoautosomal, NOT imprinted; 3. MONOALLELIC, autosomal or pseudoautosomal, imprinted status unknown; 4. MONOALLELIC, autosomal or pseudoautosomal, NOT imprinted; 5. MONOALLELIC, autosomal or pseudoautosomal, imprinted status unknown; 6. MONOALLELIC, autosomal or pseudoautosomal, imprinted status unknown; 7. MONOALLELIC, autosomal or pseudoautosomal, NOT imprinted; 8. MONOALLELIC, autosomal or pseudoautosomal, NOT imprinted; 9. MONOALLELIC, autosomal or pseudoautosomal, NOT imprinted; 10. MONOALLELIC, autosomal or pseudoautosomal, NOT imprinted; 11. MONOALLELIC, autosomal or pseudoautosomal, NOT imprinted; 12. MONOALLELIC, autosomal or pseudoautosomal, NOT imprinted; 13. MONOALLELIC, autosomal or pseudoautosomal, imprinted status unknown; 14. MONOALLELIC, autosomal or pseudoautosomal, NOT imprinted; 15. MONOALLELIC, autosomal or pseudoautosomal, imprinted status unknown; 16. MONOALLELIC, autosomal or pseudoautosomal, imprinted status unknown
HGNC:28769	DRAM2	Cone-rod dystrophy 21, 616502 (3), Autosomal recessive	Not in ClinGen	1. Cone-rod dystrophy 21, 616502;macular dystrophy;cone-dystrophy	1. Retinal disorders	AR	Not in ClinGen	1. BIALLELIC, autosomal or pseudoautosomal
HGNC:6239	KCND3	Spinocerebellar ataxia 19, 607346 (3), Autosomal dominant; Brugada syndrome 9, 616399 (3), Autosomal dominant	Not in ClinGen	1. Spinocerebellarataxia19, OMIM:607346; 2. Spinocerebellarataxia19,607346; 3. Spinocerebellar ataxia 19, 607346; 4. Spinocerebellar ataxia 19, OMIM: 607346;spinocerebellar ataxia type 19/22, MONDO:0011819; 5. KCND3-related developmental disorder (monoallelic); 6. Spinocerebellar ataxia 19 (OMIM: 607346);spinocerebellar ataxia type 19/22, MONDO:0011819; 7. Spinocerebellarataxia19,607346; 8. Spinocerebellar ataxia 19, 607346;Spinocerebellarataxia19, 607346; 9. Spinocerebellarataxia19,607346; 10. Spinocerebellar ataxia 19, OMIM: 607346;spinocerebellar ataxia type 19/22, MONDO:0011819; 11. KCND3-related developmental disorder (monoallelic); 12. Spinocerebellar ataxia 19, OMIM: 607346;spinocerebellar ataxia type 19/22, MONDO:0011819; 13. Spinocerebellar ataxia 19 (OMIM: 607346);spinocerebellar ataxia type 19/22, MONDO:0011819; 14. Spinocerebellar ataxia 19 (OMIM: 607346);spinocerebellar ataxia type 19/22, MONDO:0011819	1. Adult onset neurodegenerative disorder; 2. Ataxia and cerebellar anomalies - narrow panel; 3. Childhood onset dystonia, chorea or related movement disorder; 4. Childhood onset leukodystrophy; 5. DDG2P; 6. Early onset or syndromic epilepsy; 7. Hereditary ataxia and cerebellar anomalies - childhood onset; 8. Hereditary ataxia with onset in adulthood; 9. Hereditary ataxia; 10. Intellectual disability; 11. Paediatric disorders; 12. Paediatric disorders; 13. Paediatric disorders; 14. Unexplained death in infancy and sudden unexplained death in childhood	AD	Not in ClinGen	1. MONOALLELIC, autosomal or pseudoautosomal, NOT imprinted; 2. MONOALLELIC, autosomal or pseudoautosomal, NOT imprinted; 3. MONOALLELIC, autosomal or pseudoautosomal, imprinted status unknown; 4. MONOALLELIC, autosomal or pseudoautosomal, imprinted status unknown; 5. MONOALLELIC, autosomal or pseudoautosomal, imprinted status unknown; 6. MONOALLELIC, autosomal or pseudoautosomal, NOT imprinted; 7. MONOALLELIC, autosomal or pseudoautosomal, NOT imprinted; 8. MONOALLELIC, autosomal or pseudoautosomal, NOT imprinted; 9. MONOALLELIC, autosomal or pseudoautosomal, NOT imprinted; 10. MONOALLELIC, autosomal or pseudoautosomal, imprinted status unknown; 11. MONOALLELIC, autosomal or pseudoautosomal, imprinted status unknown; 12. MONOALLELIC, autosomal or pseudoautosomal, imprinted status unknown; 13. MONOALLELIC, autosomal or pseudoautosomal, NOT imprinted; 14. MONOALLELIC, autosomal or pseudoautosomal, NOT imprinted
HGNC:12781	WNT2B	Diarrhea 9, 618168 (3), Autosomal recessive	Not in ClinGen	1. Diarrhoea 9, OMIM:618168; 2. Diarrhoea 9, OMIM:618168;microcornea;coloboma, MONDO:0001476	1. Intestinal failure or congenital diarrhoea; 2. Structural eye disease	AR	Not in ClinGen	1. BIALLELIC, autosomal or pseudoautosomal; 2. BIALLELIC, autosomal or pseudoautosomal
HGNC:10922	SLC16A1	Hyperinsulinemic hypoglycemia, familial, 7, 610021 (3), Autosomal dominant; Erythrocyte lactate transporter defect, 245340 (3), Autosomal dominant; Monocarboxylate transporter 1 deficiency, 616095 (3), Autosomal dominant, Autosomal recessive	Not in ClinGen	1. Erythrocyte lactate transporter defect, OMIM:245340;Hyperinsulinemic hypoglycemia, familial, 7, OMIM:610021;Monocarboxylate transporter 1 deficiency, OMIM:616095; 2. Hyperinsulinemic hypoglycemia, familial, 7, OMIM:610021; 3. Erythrocyte lactate transporter defect, OMIM:245340;Hyperinsulinemic hypoglycemia, familial, 7, OMIM:610021;Monocarboxylate transporter 1 deficiency, OMIM:616095; 4. Erythrocyte lactate transporter defect, OMIM:245340;Hyperinsulinemic hypoglycemia, familial, 7, OMIM:610021;Monocarboxylate transporter 1 deficiency, OMIM:616095; 5. Erythrocyte lactate transporter defect, OMIM:245340;Hyperinsulinemic hypoglycemia, familial, 7, OMIM:610021;Monocarboxylate transporter 1 deficiency, OMIM:616095; 6. Erythrocyte lactate transporter defect, OMIM:245340;Hyperinsulinemic hypoglycemia, familial, 7, OMIM:610021;Monocarboxylate transporter 1 deficiency, OMIM:616095; 7. Erythrocyte lactate transporter defect, OMIM:245340;Hyperinsulinemic hypoglycemia, familial, 7, OMIM:610021;Monocarboxylate transporter 1 deficiency, OMIM:616095; 8. Erythrocyte lactate transporter defect, OMIM:245340;Hyperinsulinemic hypoglycemia, familial, 7, OMIM:610021;Monocarboxylate transporter 1 deficiency, OMIM:616095	1. Childhood onset leukodystrophy; 2. Congenital hyperinsulinism; 3. Hypotonic infant; 4. Ketotic hypoglycaemia; 5. Likely inborn error of metabolism; 6. Paediatric disorders; 7. Undiagnosed metabolic disorders; 8. Unexplained death in infancy and sudden unexplained death in childhood	AR;AD	Not in ClinGen	1. BOTH monoallelic and biallelic, autosomal or pseudoautosomal; 2. MONOALLELIC, autosomal or pseudoautosomal, imprinted status unknown; 3. BOTH monoallelic and biallelic, autosomal or pseudoautosomal; 4. BOTH monoallelic and biallelic, autosomal or pseudoautosomal; 5. BOTH monoallelic and biallelic, autosomal or pseudoautosomal; 6. BOTH monoallelic and biallelic, autosomal or pseudoautosomal; 7. BOTH monoallelic and biallelic, autosomal or pseudoautosomal; 8. BOTH monoallelic and biallelic, autosomal or pseudoautosomal
HGNC:20889	LRIG2	Urofacial syndrome 2, 615112 (3), Autosomal recessive	Not in ClinGen	1. Urofacial syndrome;Congenital bladder disease: dyssynergic, high pressure bladder.; 2. UROFACIAL SYNDROME 236730; 3. Urofacial syndrome 2, OMIM:615112; 4. CAKUT;Urofacial syndrome 2, 615112;Congenital bladder disease: dyssynergic, high pressure bladder.;Urofacial syndrome; 5. UROFACIAL SYNDROME 236730; 6. CAKUT;Urofacial syndrome 2, 615112;Congenital bladder disease: dyssynergic, high pressure bladder.;Urofacial syndrome; 7. Urofacial syndrome 2 615112; 8. Urofacial syndrome 2, OMIM:615112;Congenital bladder disease: dyssynergic, high pressure bladder; 9. Urofacial syndrome 2, OMIM:615112;Congenital bladder disease: dyssynergic, high pressure bladder	1. CAKUT; 2. DDG2P; 3. Fetal anomalies; 4. Paediatric disorders - additional genes; 5. Paediatric disorders; 6. Paediatric disorders; 7. Unexplained kidney failure in young people; 8. Unexplained young onset end-stage renal disease - additional genes; 9. Unexplained young onset end-stage renal disease	AR	Not in ClinGen	1. BIALLELIC, autosomal or pseudoautosomal; 2. BIALLELIC, autosomal or pseudoautosomal; 3. BIALLELIC, autosomal or pseudoautosomal; 4. BIALLELIC, autosomal or pseudoautosomal; 5. BIALLELIC, autosomal or pseudoautosomal; 6. BIALLELIC, autosomal or pseudoautosomal; 7. BIALLELIC, autosomal or pseudoautosomal; 8. BIALLELIC, autosomal or pseudoautosomal; 9. BIALLELIC, autosomal or pseudoautosomal
HGNC:572	AP4B1	Spastic paraplegia 47, autosomal recessive, 614066 (3), Autosomal recessive	1. AP-4 deficiency syndrome	1. Spastic paraplegia 47, autosomal recessive, OMIM:614066;Hereditary spastic paraplegia 47, MONDO:0013551; 2. Spastic paraplegia 47, autosomal recessive, OMIM:614066;Hereditary spastic paraplegia 47, MONDO:0013551; 3. Spastic paraplegia 47, autosomal recessive, OMIM:614066;Hereditary spastic paraplegia 47, MONDO:0013551; 4. Spastic paraplegia 47, autosomal recessive, OMIM:614066;Hereditary spastic paraplegia 47, MONDO:0013551; 5. CEREBRAL PALSY SPASTIC QUADRIPLEGIC TYPE 5 614066; 6. Spastic paraplegia 47, autosomal recessive, OMIM:614066;Hereditary spastic paraplegia 47, MONDO:0013551; 7. Spastic paraplegia 47, autosomal recessive, OMIM:614066;Hereditary spastic paraplegia 47, MONDO:0013551; 8. Spastic paraplegia 47, autosomal recessive, OMIM:614066;Hereditary spastic paraplegia 47, MONDO:0013551; 9. Spastic paraplegia 47, autosomal recessive, OMIM:614066;Hereditary spastic paraplegia 47, MONDO:0013551; 10. Spastic paraplegia 47, autosomal recessive, OMIM:614066;Hereditary spastic paraplegia 47, MONDO:0013551; 11. CEREBRAL PALSY SPASTIC QUADRIPLEGIC TYPE 5 614066; 12. Spastic paraplegia 47, autosomal recessive, OMIM:614066;Hereditary spastic paraplegia 47, MONDO:0013551; 13. Spastic paraplegia 47, autosomal recessive, OMIM:614066;Hereditary spastic paraplegia 47, MONDO:0013551	1. Adult onset hereditary spastic paraplegia; 2. Childhood onset hereditary spastic paraplegia; 3. Childhood onset leukodystrophy; 4. Childhood onset leukodystrophy; 5. DDG2P; 6. Fetal anomalies; 7. Hereditary spastic paraplegia; 8. Hypotonic infant; 9. Intellectual disability; 10. Paediatric disorders; 11. Paediatric disorders; 12. Severe microcephaly; 13. White matter disorders and cerebral calcification - narrow panel	AR	AR	1. BIALLELIC, autosomal or pseudoautosomal; 2. BIALLELIC, autosomal or pseudoautosomal; 3. BIALLELIC, autosomal or pseudoautosomal; 4. BIALLELIC, autosomal or pseudoautosomal; 5. BIALLELIC, autosomal or pseudoautosomal; 6. BIALLELIC, autosomal or pseudoautosomal; 7. BIALLELIC, autosomal or pseudoautosomal; 8. BIALLELIC, autosomal or pseudoautosomal; 9. BIALLELIC, autosomal or pseudoautosomal; 10. BIALLELIC, autosomal or pseudoautosomal; 11. BIALLELIC, autosomal or pseudoautosomal; 12. BIALLELIC, autosomal or pseudoautosomal; 13. BIALLELIC, autosomal or pseudoautosomal
HGNC:17641	DCLRE1B	Dyskeratosis congenita, autosomal recessive 8, 620133 (3), Autosomal recessive	Not in ClinGen	1. Dyskeratosis congenita, autosomal recessive 8, OMIM:620133; 2. Dyskeratosis congenita, autosomal recessive 8, OMIM:620133	1. COVID-19 research; 2. Primary immunodeficiency or monogenic inflammatory bowel disease	AR	Not in ClinGen	1. BIALLELIC, autosomal or pseudoautosomal; 2. BIALLELIC, autosomal or pseudoautosomal
HGNC:468	AMPD1	Myopathy due to myoadenylate deaminase deficiency, 615511 (3), Autosomal recessive	Not in ClinGen	1. Myopathy due to myoadenylate deaminase deficiency, OMIM:615511; 2. Rhabdomyolysis;Myopathy due to myoadenylate deaminase deficiency 615511; 3. Myopathy due to myoadenylate deaminase deficiency, OMIM:615511; 4. Myopathy due to myoadenylate deaminase deficiency, OMIM:615511	1. Acute rhabdomyolysis; 2. Hypotonic infant; 3. Other rare neuromuscular disorders; 4. Rhabdomyolysis and metabolic muscle disorders	AR	Not in ClinGen	1. BIALLELIC, autosomal or pseudoautosomal; 2. BIALLELIC, autosomal or pseudoautosomal; 3. BIALLELIC, autosomal or pseudoautosomal; 4. BIALLELIC, autosomal or pseudoautosomal
HGNC:7989	NRAS	Noonan syndrome 6, 613224 (3), Autosomal dominant; Melanocytic nevus syndrome, congenital, somatic, 137550 (3); Epidermal nevus, somatic, 162900 (3); Schimmelpenning-Feuerstein-Mims syndrome, somatic mosaic, 163200 (3); Thyroid carcinoma, follicular, somatic, 188470 (3); Neurocutaneous melanosis, somatic, 249400 (3); Colorectal cancer, somatic, 114500 (3)	1. Noonan syndrome	1. Cardio-Facio-cutanenous syndrome;Noonan syndrome 6 613224;CFC Syndrome; 2. Autoimmune lymphoproliferative syndrome type IV, 614470Noonan syndrome 6, 613224Epidermal nevus, somatic, 162900Thyroid carcinoma, follicular, somatic, 188470Colorectal cancer, somatic, 114500;NOONAN SYNDROME TYPE 6; 3. Noonan syndrome; 4. Ras associated lymphoproliferative disease (RALD);Autoimmune lymphoproliferative syndrome type IV;RAS-associated autoimmune lymphoproliferative syndrome type IV, somatic 614470; 5. NOONAN SYNDROME TYPE 6 613224; 6. NOONAN SYNDROME TYPE 6; 7. Noonan syndrome;Noonan syndrome 6;Cardio-Facio-cutanenous syndrome;CFC Syndrome; 8. Autoimmune lymphoproliferative syndrome type IV, 614470Noonan syndrome 6, 613224Epidermal nevus, somatic, 162900Thyroid carcinoma, follicular, somatic, 188470Colorectal cancer, somatic, 114500;NOONAN SYNDROME TYPE 6; 9. Autoimmune lymphoproliferative syndrome type IV, 614470Noonan syndrome 6, 613224Epidermal nevus, somatic, 162900Thyroid carcinoma, follicular, somatic, 188470Colorectal cancer, somatic, 114500;NOONAN SYNDROME TYPE 6; 10. xml:space="preserve"> A restricted spectrum of NRAS mutations causes Noonan syndrome. (Nat Genet. 42: 27-29, 2010.); 11. Noonan syndrome 6, OMIM:613224; 12. Congenital melanocytic naevus syndrome;Melanocytic naevi;Noonan syndrome; 13. NOONAN SYNDROME TYPE 6 613224; 14. Autoimmune lymphoproliferative syndrome type IV, 614470Noonan syndrome 6, 613224Epidermal nevus, somatic, 162900Thyroid carcinoma, follicular, somatic, 188470Colorectal cancer, somatic, 114500;NOONAN SYNDROME TYPE 6; 15. CFC Syndrome;Noonan syndrome;Noonan syndrome 6;Noonan syndrome 6 613224;syndromic HCM;Cardio-Facio-cutanenous syndrome; 16. Congenital melanocytic naevus syndrome;Melanocytic naevi;NOONAN SYNDROME 6;Noonan syndrome;NS6; 17. ?RAS-associated autoimmune lymphoproliferative syndrome type IV, somatic 614470;Autoimmune lymphoproliferative syndrome type IV;Ras associated lymphoproliferative disease (RALD); 18. Noonan syndrome 6 613224; 19. Noonan syndrome 6 613224;Cardio-Facio-cutanenous syndrome; 20. CFC Syndrome;Noonan syndrome;Noonan syndrome 6;Noonan syndrome 6 613224;syndromic HCM;Cardio-Facio-cutanenous syndrome	1. Adult solid tumours cancer susceptibility; 2. Childhood onset leukodystrophy; 3. Childhood solid tumours cancer susceptibility; 4. COVID-19 research; 5. DDG2P; 6. Fetal anomalies; 7. Fetal hydrops; 8. Hypotonic infant; 9. Intellectual disability; 10. IUGR and IGF abnormalities; 11. Monogenic short stature; 12. Mosaic skin disorders - deep sequencing; 13. Paediatric disorders; 14. Paediatric disorders; 15. Paediatric or syndromic cardiomyopathy; 16. Pigmentary skin disorders; 17. Primary immunodeficiency or monogenic inflammatory bowel disease; 18. Primary lymphoedema; 19. RASopathies; 20. Unexplained death in infancy and sudden unexplained death in childhood	AD	AD	1. MONOALLELIC, autosomal or pseudoautosomal, imprinted status unknown; 2. MONOALLELIC, autosomal or pseudoautosomal, NOT imprinted; 3. MONOALLELIC, autosomal or pseudoautosomal, imprinted status unknown; 4. Other; 5. MONOALLELIC, autosomal or pseudoautosomal, imprinted status unknown; 6. MONOALLELIC, autosomal or pseudoautosomal, imprinted status unknown; 7. MONOALLELIC, autosomal or pseudoautosomal, NOT imprinted; 8. MONOALLELIC, autosomal or pseudoautosomal, NOT imprinted; 9. MONOALLELIC, autosomal or pseudoautosomal, NOT imprinted; 10. MONOALLELIC, autosomal or pseudoautosomal, NOT imprinted; 11. MONOALLELIC, autosomal or pseudoautosomal, NOT imprinted; 12. MONOALLELIC, autosomal or pseudoautosomal, NOT imprinted; 13. MONOALLELIC, autosomal or pseudoautosomal, imprinted status unknown; 14. MONOALLELIC, autosomal or pseudoautosomal, NOT imprinted; 15. MONOALLELIC, autosomal or pseudoautosomal, NOT imprinted; 16. MONOALLELIC, autosomal or pseudoautosomal, NOT imprinted; 17. Other - please specifiy in evaluation comments; 18. MONOALLELIC, autosomal or pseudoautosomal, imprinted status unknown; 19. MONOALLELIC, autosomal or pseudoautosomal, NOT imprinted; 20. MONOALLELIC, autosomal or pseudoautosomal, NOT imprinted
HGNC:12372	TSHB	Hypothyroidism, congenital, nongoitrous 4, 275100 (3), Autosomal recessive	Not in ClinGen	1. HYPOTHRYOIDISM, CONGENITAL, NONGOITROUS 4; 2. Congenital hypothyroidism;Hypothryoidism, congenital, nongoitrous 4, 275100;severe isolated central hypothyroidism; 3. HYPOTHRYOIDISM, CONGENITAL, NONGOITROUS 4 275100; 4. HYPOTHRYOIDISM, CONGENITAL, NONGOITROUS 4; 5. HYPOTHRYOIDISM, CONGENITAL, NONGOITROUS 4; 6. HYPOTHRYOIDISM, CONGENITAL, NONGOITROUS 4 275100; 7. HYPOTHRYOIDISM, CONGENITAL, NONGOITROUS 4	1. Childhood onset leukodystrophy; 2. Congenital hypothyroidism; 3. DDG2P; 4. Hypotonic infant; 5. Intellectual disability; 6. Paediatric disorders; 7. Paediatric disorders	AR	Not in ClinGen	1. BIALLELIC, autosomal or pseudoautosomal; 2. BIALLELIC, autosomal or pseudoautosomal; 3. BIALLELIC, autosomal or pseudoautosomal; 4. BIALLELIC, autosomal or pseudoautosomal; 5. BIALLELIC, autosomal or pseudoautosomal; 6. BIALLELIC, autosomal or pseudoautosomal; 7. BIALLELIC, autosomal or pseudoautosomal
HGNC:7808	NGF	Neuropathy, hereditary sensory and autonomic, type V, 608654 (3), Autosomal recessive	1. hereditary sensory and autonomic neuropathy	1. Neuropathy, hereditary sensory and autonomic, type V 608654; 2. Neuropathy, hereditary sensory and autonomic, type V, 608654;Hereditary Sensory and Autonomic Neuropathy, Type V; 3. xml:space="preserve">Neuropathy, hereditary sensory and autonomic, type V, 608654;Hereditary Sensory and Autonomic Neuropathy, Type V;Neuropathy, hereditary sensory and autonomic, type V, 608654 ;Hereditary Sensory and Autonomic Neuropathy, Type V ; 4. Hereditary sensory neuropathy type V;HSAN 5;Neuropathy, hereditary sensory and autonomic, type V, 608654;Congenital sensory neuropathy with selective loss of small myelinated fibers	1. Familial dysautonomia; 2. Hereditary neuropathy or pain disorder; 3. Hereditary neuropathy; 4. Pain syndromes	AR	AR	1. BIALLELIC, autosomal or pseudoautosomal; 2. BIALLELIC, autosomal or pseudoautosomal; 3. BIALLELIC, autosomal or pseudoautosomal; 4. BIALLELIC, autosomal or pseudoautosomal
HGNC:15512	VANGL1	Caudal regression syndrome, 600145 (3), Autosomal dominant	Not in ClinGen	Not in GEL	Not in GEL	AD	Not in ClinGen	Not in GEL
HGNC:1513	CASQ2	Ventricular tachycardia, catecholaminergic polymorphic, 2, 611938 (3), Autosomal recessive	1. catecholaminergic polymorphic ventricular tachycardia; 2. catecholaminergic polymorphic ventricular tachycardia	1. Ventricular tachycardia, catecholaminergic polymorphic, 2, OMIM:611938; 2. Ventricular tachycardia, catecholaminergic polymorphic, 2, OMIM:611938; 3. Ventricular tachycardia, catecholaminergic polymorphic, 2, OMIM:611938; 4. Ventricular tachycardia, catecholaminergic polymorphic, 2, OMIM:611938	1. Cardiac arrhythmias; 2. Catecholaminergic polymorphic VT; 3. Sudden unexplained death or survivors of a cardiac event; 4. Unexplained death in infancy and sudden unexplained death in childhood	AR	AR;AD	1. BIALLELIC, autosomal or pseudoautosomal; 2. BIALLELIC, autosomal or pseudoautosomal; 3. BIALLELIC, autosomal or pseudoautosomal; 4. BIALLELIC, autosomal or pseudoautosomal
HGNC:799	ATP1A1	Hypomagnesemia, seizures, and impaired intellectual development 2, 618314 (3), Autosomal dominant; Charcot-Marie-Tooth disease, axonal, type 2DD, 618036 (3), Autosomal dominant	1. charcot-marie-tooth disease, axonal, type 2DD	1. Hypomagnesemia;Seizures;Intellectual disability; 2. Renal Hypomagnesemia Refractory Seizures and Intellectual Disability; 3. Hypomagnesemia;Seizures;Intellectual disability; 4. Charcot-Marie-Tooth disease, axonal, type 2DD, 618036; 5. Charcot-Marie-Tooth disease, axonal, type 2DD, 618036; 6. Hypomagnesemia;Seizures;Intellectual disability; 7. Hypomagnesemia;Seizures;Intellectual disability; 8. Hypomagnesemia;Seizures;Intellectual disability; 9. Hypomagnesemia;Seizures;Intellectual disability; 10. Renal Hypomagnesemia Refractory Seizures and Intellectual Disability; 11. Hypomagnesemia, seizures, and mental retardation 2 618314;Charcot-Marie-Tooth disease, axonal, type 2DD, 618036; 12. Hypomagnesemia;Seizures;Intellectual disability; 13. Hypomagnesemia, seizures, and mental retardation 2 618314;Charcot-Marie-Tooth disease, axonal, type 2DD, 618036	1. Childhood onset leukodystrophy; 2. DDG2P; 3. Early onset or syndromic epilepsy; 4. Hereditary neuropathy or pain disorder; 5. Hereditary neuropathy; 6. Hypotonic infant; 7. Intellectual disability; 8. Paediatric disorders; 9. Paediatric disorders; 10. Paediatric disorders; 11. Renal tubulopathies; 12. Unexplained death in infancy and sudden unexplained death in childhood; 13. Unexplained young onset end-stage renal disease	AD	AD	1. MONOALLELIC, autosomal or pseudoautosomal, imprinted status unknown; 2. MONOALLELIC, autosomal or pseudoautosomal, imprinted status unknown; 3. MONOALLELIC, autosomal or pseudoautosomal, imprinted status unknown; 4. MONOALLELIC, autosomal or pseudoautosomal, imprinted status unknown; 5. MONOALLELIC, autosomal or pseudoautosomal, imprinted status unknown; 6. MONOALLELIC, autosomal or pseudoautosomal, imprinted status unknown; 7. MONOALLELIC, autosomal or pseudoautosomal, imprinted status unknown; 8. MONOALLELIC, autosomal or pseudoautosomal, imprinted status unknown; 9. MONOALLELIC, autosomal or pseudoautosomal, imprinted status unknown; 10. MONOALLELIC, autosomal or pseudoautosomal, imprinted status unknown; 11. MONOALLELIC, autosomal or pseudoautosomal, NOT imprinted; 12. MONOALLELIC, autosomal or pseudoautosomal, imprinted status unknown; 13. MONOALLELIC, autosomal or pseudoautosomal, NOT imprinted
HGNC:18010	GDAP2	Spinocerebellar ataxia, autosomal recessive 27, 618369 (3), Autosomal recessive	1. spinocerebellar ataxia, autosomal recessive 27	1. Spinocerebellar ataxia, autosomal recessive 27, OMIM:618369;spinocerebellar ataxia, autosomal recessive 27, MONDO:0032706	1. Hereditary ataxia with onset in adulthood	AR	AR	1. BIALLELIC, autosomal or pseudoautosomal
HGNC:11594	TBX15	Cousin syndrome, 260660 (3), Autosomal recessive	Not in ClinGen	1. COUSIN SYNDROME; 2. Craniofacial Dysmorphism, Hypoplasia of Scapula and Pelvis, and Short Stature;Cousin Syndrome; 3. Craniofacial Dysmorphism, Hypoplasia of Scapula and Pelvis, and Short Stature;Cousin Syndrome; 4. Craniofacial Dysmorphism, Hypoplasia of Scapula and Pelvis, and Short Stature;Cousin Syndrome; 5. Cousin syndrome 260660; 6. COUSIN SYNDROME; 7. Cousin syndrome 260660	1. Clefting; 2. DDG2P; 3. Fetal anomalies; 4. Paediatric disorders; 5. Paediatric disorders; 6. Paediatric disorders; 7. Skeletal dysplasia	AR	Not in ClinGen	1. BIALLELIC, autosomal or pseudoautosomal; 2. BIALLELIC, autosomal or pseudoautosomal; 3. BIALLELIC, autosomal or pseudoautosomal; 4. BIALLELIC, autosomal or pseudoautosomal; 5. BIALLELIC, autosomal or pseudoautosomal; 6. BIALLELIC, autosomal or pseudoautosomal; 7. BIALLELIC, autosomal or pseudoautosomal
HGNC:12730	WARS2	Parkinsonism-dystonia 3, childhood-onset, 619738 (3), Autosomal recessive; Neurodevelopmental disorder, mitochondrial, with abnormal movements and lactic acidosis, with or without seizures, 617710 (3), Autosomal recessive	1. mitochondrial disease	1. Multiple respiratory chain complex deficiencies (disorders of protein synthesis);Neurodevelopmental disorder, mitochondrial, with abnormal movements and lactic acidosis, with or without seizures, 617710; 2. Neurodevelopmental disorder, mitochondrial, with abnormal movements and lactic acidosis, with or without seizures, 617710; 3. Neurodevelopmental disorder, mitochondrial, with abnormal movements and lactic acidosis, with or without seizures, OMIM:617710; 4. Neurodevelopmental disorder, mitochondrial, with abnormal movements and lactic acidosis, with or without seizures, 617710; 5. Neurodevelopmental disorder, mitochondrial, with abnormal movements and lactic acidosis, with or without seizures, 617710; 6. Neurodevelopmental disorder, mitochondrial, with abnormal movements and lactic acidosis, with or without seizures, OMIM:617710; 7. Multiple respiratory chain complex deficiencies (disorders of protein synthesis);Neurodevelopmental disorder, mitochondrial, with abnormal movements and lactic acidosis, with or without seizures, 617710; 8. Neurodevelopmental disorder, mitochondrial, with abnormal movements and lactic acidosis, with or without seizures, 617710; 9. Neurodevelopmental disorder, mitochondrial, with abnormal movements and lactic acidosis, with or without seizures, 617710; 10. Multiple respiratory chain complex deficiencies (disorders of protein synthesis);Neurodevelopmental disorder, mitochondrial, with abnormal movements and lactic acidosis, with or without seizures, 617710; 11. Neurodevelopmental disorder, mitochondrial, with abnormal movements and lactic acidosis, with or without seizures, 617710; 12. Multiple respiratory chain complex deficiencies (disorders of protein synthesis);Neurodevelopmental disorder, mitochondrial, with abnormal movements and lactic acidosis, with or without seizures, 617710; 13. Neurodevelopmental disorder, mitochondrial, with abnormal movements and lactic acidosis, with or without seizures, 617710; 14. Neurodevelopmental disorder, mitochondrial, with abnormal movements and lactic acidosis, with or without seizures, 617710; 15. Neurodevelopmental disorder, mitochondrial, with abnormal movements and lactic acidosis, with or without seizures, 617710; 16. Multiple respiratory chain complex deficiencies (disorders of protein synthesis);Neurodevelopmental disorder, mitochondrial, with abnormal movements and lactic acidosis, with or without seizures, 617710; 17. Neurodevelopmental disorder, mitochondrial, with abnormal movements and lactic acidosis, with or without seizures, 617710; 18. Neurodevelopmental disorder, mitochondrial, with abnormal movements and lactic acidosis, with or without seizures, OMIM:617710	1. Childhood onset leukodystrophy; 2. Childhood onset leukodystrophy; 3. Childhood onset leukodystrophy; 4. Childhood onset leukodystrophy; 5. Early onset or syndromic epilepsy; 6. Fetal anomalies; 7. Hypotonic infant; 8. Hypotonic infant; 9. Intellectual disability; 10. Likely inborn error of metabolism; 11. Mitochondrial disorders; 12. Paediatric disorders; 13. Paediatric disorders; 14. Paediatric disorders; 15. Possible mitochondrial disorder - nuclear genes; 16. Unexplained death in infancy and sudden unexplained death in childhood; 17. Unexplained death in infancy and sudden unexplained death in childhood; 18. White matter disorders and cerebral calcification - narrow panel	AR	AR	1. BIALLELIC, autosomal or pseudoautosomal; 2. BIALLELIC, autosomal or pseudoautosomal; 3. BIALLELIC, autosomal or pseudoautosomal; 4. BIALLELIC, autosomal or pseudoautosomal; 5. BIALLELIC, autosomal or pseudoautosomal; 6. BIALLELIC, autosomal or pseudoautosomal; 7. BIALLELIC, autosomal or pseudoautosomal; 8. BIALLELIC, autosomal or pseudoautosomal; 9. BIALLELIC, autosomal or pseudoautosomal; 10. BIALLELIC, autosomal or pseudoautosomal; 11. BIALLELIC, autosomal or pseudoautosomal; 12. BIALLELIC, autosomal or pseudoautosomal; 13. BIALLELIC, autosomal or pseudoautosomal; 14. BIALLELIC, autosomal or pseudoautosomal; 15. BIALLELIC, autosomal or pseudoautosomal; 16. BIALLELIC, autosomal or pseudoautosomal; 17. BIALLELIC, autosomal or pseudoautosomal; 18. BIALLELIC, autosomal or pseudoautosomal
HGNC:5218	HSD3B2	Adrenal hyperplasia, congenital, due to 3-beta-hydroxysteroid dehydrogenase 2 deficiency, 201810 (3), Autosomal recessive	Not in ClinGen	1. Genital Anomalies and Suspected Adrenal Problems Gene Panel (UKGTN); Adrenal hyperplasia, congenital, due to 3-beta-hydroxysteroid dehydrogenase 2 deficiency, 201810	1. Differences in sex development	AR	Not in ClinGen	1. BIALLELIC, autosomal or pseudoautosomal
HGNC:8923	PHGDH	Neu-Laxova syndrome 1, 256520 (3), Autosomal recessive; Phosphoglycerate dehydrogenase deficiency, 601815 (3), Autosomal recessive	1. neurometabolic disorder due to serine deficiency	1. Neu-Laxova syndrome 1, 256520; 2. xml:space="preserve">Neu-Laxova syndrome 1, 256520 ; 3. Phosphoglycerate dehydrogenase deficiency, 601815;NEU-LAXOVA SYNDROME; NLS; 4. Neu-Laxova syndrome 1 256520;Phosphoglycerate dehydrogenase deficiency 601815; 5. NEU-LAXOVA SYNDROME 1; NLS1; 6. PHOSPHOGLYCERATE DEHYDROGENASE DEFICIENCY 601815;NEU-LAXOVA SYNDROME 256520; 7. Phosphoglycerate dehydrogenase deficiency 601815; 8. PHOSPHOGLYCERATE DEHYDROGENASE DEFICIENCY;NEU-LAXOVA SYNDROME; 9. Neu-Laxova syndrome 1, 256520; 10. Phosphoglycerate dehydrogenase deficiency, 601815;NEU-LAXOVA SYNDROME;NLS; 11. Neu-Laxova syndrome 1 256520;Phosphoglycerate dehydrogenase deficiency 601815; 12. Phosphoglycerate dehydrogenase deficiency, 601815;NEU-LAXOVA SYNDROME; NLS; 13. Neu-Laxova syndrome 1 256520;Phosphoglycerate dehydrogenase deficiency 601815; 14. Phosphoglycerate dehydrogenase deficiency 601815; 15. Phosphoglycerate dehydrogenase deficiency, 601815;NEU-LAXOVA SYNDROME; NLS; 16. PHOSPHOGLYCERATE DEHYDROGENASE DEFICIENCY 601815;NEU-LAXOVA SYNDROME 256520; 17. Neu-Laxova syndrome 1 256520;Phosphoglycerate dehydrogenase deficiency 601815; 18. Neu-Laxova syndrome 1 256520;Phosphoglycerate dehydrogenase deficiency 601815; 19. NEU-LAXOVA SYNDROME 1; NLS1; 20. Neu-Laxova syndrome 1 256520;Phosphoglycerate dehydrogenase deficiency 601815; 21. Neu-Laxova syndrome 1 256520;Phosphoglycerate dehydrogenase deficiency 601815; 22. Neu-Laxova syndrome 1 256520;Phosphoglycerate dehydrogenase deficiency 601815; 23. Phosphoglycerate dehydrogenase deficiency 601815	1. Ataxia and cerebellar anomalies - narrow panel; 2. Cerebellar hypoplasia; 3. Childhood onset leukodystrophy; 4. Childhood onset leukodystrophy; 5. Clefting; 6. DDG2P; 7. Early onset or syndromic epilepsy; 8. Fetal anomalies; 9. Hereditary ataxia and cerebellar anomalies - childhood onset; 10. Hypotonic infant; 11. Hypotonic infant; 12. Intellectual disability; 13. Likely inborn error of metabolism; 14. Paediatric disorders; 15. Paediatric disorders; 16. Paediatric disorders; 17. Paediatric disorders; 18. Paediatric disorders; 19. Paediatric disorders; 20. Skeletal dysplasia; 21. Undiagnosed metabolic disorders; 22. Unexplained death in infancy and sudden unexplained death in childhood; 23. Unexplained death in infancy and sudden unexplained death in childhood	AR	AR	1. BIALLELIC, autosomal or pseudoautosomal; 2. BIALLELIC, autosomal or pseudoautosomal; 3. BIALLELIC, autosomal or pseudoautosomal; 4. BIALLELIC, autosomal or pseudoautosomal; 5. BIALLELIC, autosomal or pseudoautosomal; 6. BIALLELIC, autosomal or pseudoautosomal; 7. BIALLELIC, autosomal or pseudoautosomal; 8. BIALLELIC, autosomal or pseudoautosomal; 9. BIALLELIC, autosomal or pseudoautosomal; 10. BIALLELIC, autosomal or pseudoautosomal; 11. BIALLELIC, autosomal or pseudoautosomal; 12. BIALLELIC, autosomal or pseudoautosomal; 13. BIALLELIC, autosomal or pseudoautosomal; 14. BIALLELIC, autosomal or pseudoautosomal; 15. BIALLELIC, autosomal or pseudoautosomal; 16. BIALLELIC, autosomal or pseudoautosomal; 17. BIALLELIC, autosomal or pseudoautosomal; 18. BIALLELIC, autosomal or pseudoautosomal; 19. BIALLELIC, autosomal or pseudoautosomal; 20. BIALLELIC, autosomal or pseudoautosomal; 21. BIALLELIC, autosomal or pseudoautosomal; 22. BIALLELIC, autosomal or pseudoautosomal; 23. BIALLELIC, autosomal or pseudoautosomal
HGNC:5008	HMGCS2	HMG-CoA synthase-2 deficiency, 605911 (3), Autosomal recessive	1. 3-hydroxy-3-methylglutaryl-CoA synthase deficiency	1. HMG-CoA synthase-2 deficiency; 2. 3-HYDROXY-3-METHYLGLUTARYL-COA SYNTHASE 2 DEFICIENCY 605911; 3. HMG-CoA synthase-2 deficiency; 4. HMG-CoA synthase-2 deficiency; 5. 3-HYDROXY-3-METHYLGLUTARYL-COA SYNTHASE 2 DEFICIENCY 605911; 6. HMG-CoA synthase-2 deficiency; 7. HMG-CoA synthase-2 deficiency 605911; 8. HMG-CoA synthase-2 deficiency	1. Childhood onset leukodystrophy; 2. DDG2P; 3. Hypotonic infant; 4. Likely inborn error of metabolism; 5. Paediatric disorders; 6. Paediatric disorders; 7. Undiagnosed metabolic disorders; 8. Unexplained death in infancy and sudden unexplained death in childhood	AR	AR	1. BIALLELIC, autosomal or pseudoautosomal; 2. BIALLELIC, autosomal or pseudoautosomal; 3. BIALLELIC, autosomal or pseudoautosomal; 4. BIALLELIC, autosomal or pseudoautosomal; 5. BIALLELIC, autosomal or pseudoautosomal; 6. BIALLELIC, autosomal or pseudoautosomal; 7. BIALLELIC, autosomal or pseudoautosomal; 8. BIALLELIC, autosomal or pseudoautosomal
HGNC:7882	NOTCH2	Alagille syndrome 2, 610205 (3), Autosomal dominant; Hajdu-Cheney syndrome, 102500 (3), Autosomal dominant	1. Alagille syndrome; 2. acroosteolysis dominant type	1. Alagille syndrome 2 610205; 2. Alagille syndrome 2;Neonatal and Adult Cholestasis; 3. Hajdu-Cheney syndrome, OMIM:102500; 4. HAJDU-CHENEY SYNDROME 102500; 5. Alagille syndrome 2 610205; 6. HAJDU-CHENEY SYNDROME; 7. Neonatal and Adult Cholestasis;Alagille syndrome 2; 8. Osteogenesis Imperfecta and Decreased Bone Density; skeletal dysplasias; 9. Hajdu-Cheney (Serpentine fibula polycystic kidney) syndrome 102500;Alagille syndrome 2 610205; 10. HAJDU-CHENEY SYNDROME 102500; 11. Hajdu-Cheney syndrome, OMIM:102500; 12. Hajdu-Cheney (Serpentine fibula polycystic kidney) syndrome 102500;Alagille syndrome 2 610205	1. CAKUT; 2. Cholestasis; 3. Clefting; 4. DDG2P; 5. Familial non syndromic congenital heart disease; 6. Fetal anomalies; 7. Neonatal cholestasis; 8. Osteogenesis imperfecta; 9. Paediatric disorders; 10. Paediatric disorders; 11. Paediatric disorders; 12. Skeletal dysplasia	AD	AD;AD	1. MONOALLELIC, autosomal or pseudoautosomal, NOT imprinted; 2. MONOALLELIC, autosomal or pseudoautosomal, NOT imprinted; 3. MONOALLELIC, autosomal or pseudoautosomal, NOT imprinted; 4. MONOALLELIC, autosomal or pseudoautosomal, imprinted status unknown; 5. MONOALLELIC, autosomal or pseudoautosomal, NOT imprinted; 6. MONOALLELIC, autosomal or pseudoautosomal, imprinted status unknown; 7. MONOALLELIC, autosomal or pseudoautosomal, NOT imprinted; 8. MONOALLELIC, autosomal or pseudoautosomal, NOT imprinted; 9. MONOALLELIC, autosomal or pseudoautosomal, NOT imprinted; 10. MONOALLELIC, autosomal or pseudoautosomal, imprinted status unknown; 11. MONOALLELIC, autosomal or pseudoautosomal, NOT imprinted; 12. MONOALLELIC, autosomal or pseudoautosomal, NOT imprinted
HGNC:8853	PEX11B	Peroxisome biogenesis disorder 14B, 614920 (3), Autosomal recessive	1. peroxisome biogenesis disorder	1. ?Peroxisome biogenesis disorder 14B, 614920; 2. xml:space="preserve">Peroxisome biogenesis disorder 14B 614920 ; 3. Peroxisome biogenesis disorder; 4. Peroxisome biogenesis disorder 14B, 614920; 5. Peroxisome biogenesis disorder 14B; 6. Peroxisome biogenesis disorder 14B, 614920;Intellectual disability; 7. Peroxisome biogenesis disorder 14B; 8. Peroxisome biogenesis disorder 14B; 9. Peroxisome biogenesis disorder 14B, 614920; 10. Peroxisome biogenesis disorder 14B, 614920;Intellectual disability; 11. Peroxisome biogenesis disorder 14B; 12. Peroxisome biogenesis disorder 14B, 614920;Intellectual disability; 13. Peroxisome biogenesis disorder 14B; 14. Peroxisome biogenesis disorder 14B, 614920; 15. Peroxisome biogenesis disorder 14B, 614920;Intellectual disability; 16. Peroxisome biogenesis disorder 14B; 17. Peroxisome biogenesis disorder 14B; 18. Peroxisome biogenesis disorder 14B 614920; 19. Peroxisome biogenesis disorder 14B; 20. Peroxisome biogenesis disorder 14B	1. Adult onset leukodystrophy; 2. Arthrogryposis; 3. Bilateral congenital or childhood onset cataracts; 4. Cerebral malformation; 5. Childhood onset leukodystrophy; 6. Childhood onset leukodystrophy; 7. DDG2P; 8. Fetal anomalies; 9. Fetal hydrops; 10. Hypotonic infant; 11. Hypotonic infant; 12. Intellectual disability; 13. Likely inborn error of metabolism; 14. Malformations of cortical development; 15. Paediatric disorders; 16. Paediatric disorders; 17. Paediatric disorders; 18. Peroxisomal disorders; 19. Undiagnosed metabolic disorders; 20. Unexplained death in infancy and sudden unexplained death in childhood	AR	AR	1. BIALLELIC, autosomal or pseudoautosomal; 2. BIALLELIC, autosomal or pseudoautosomal; 3. BIALLELIC, autosomal or pseudoautosomal; 4. BIALLELIC, autosomal or pseudoautosomal; 5. BIALLELIC, autosomal or pseudoautosomal; 6. BIALLELIC, autosomal or pseudoautosomal; 7. BIALLELIC, autosomal or pseudoautosomal; 8. BIALLELIC, autosomal or pseudoautosomal; 9. BIALLELIC, autosomal or pseudoautosomal; 10. BIALLELIC, autosomal or pseudoautosomal; 11. BIALLELIC, autosomal or pseudoautosomal; 12. BIALLELIC, autosomal or pseudoautosomal; 13. BIALLELIC, autosomal or pseudoautosomal; 14. BIALLELIC, autosomal or pseudoautosomal; 15. BIALLELIC, autosomal or pseudoautosomal; 16. BIALLELIC, autosomal or pseudoautosomal; 17. BIALLELIC, autosomal or pseudoautosomal; 18. BIALLELIC, autosomal or pseudoautosomal; 19. BIALLELIC, autosomal or pseudoautosomal; 20. BIALLELIC, autosomal or pseudoautosomal
HGNC:9905	RBM8A	Thrombocytopenia-absent radius syndrome, 274000 (3), Autosomal recessive	1. thrombocytopenia-absent radius syndrome	1. 274000 Thrombocytopenia-absent radius syndrome; 2. THROMBOCYTOPENIA-ABSENT RADIUS SYNDROME 274000; 3. THROMBOCYTOPENIA-ABSENT RADIUS SYNDROME; 4. Thrombocytopenia-absent radius syndrome (TAR); 5. Thrombocytopenia-absent radius syndrome, 274000; 6. THROMBOCYTOPENIA-ABSENT RADIUS SYNDROME 274000; 7. Thrombocytopenia-absent radius syndrome 274000; 8. Thrombocytopenia-absent radius syndrome, 274000; 9. Thrombocytopenia-absent radius syndrome, 274000; 10. Thrombocytopenia-absent radius syndrome 274000	1. Bleeding and platelet disorders; 2. DDG2P; 3. Fetal anomalies; 4. Inherited bleeding disorders; 5. Limb disorders; 6. Paediatric disorders; 7. Paediatric disorders; 8. Paediatric disorders; 9. Radial dysplasia; 10. Skeletal dysplasia	AR	AR	1. BIALLELIC, autosomal or pseudoautosomal; 2. BIALLELIC, autosomal or pseudoautosomal; 3. BIALLELIC, autosomal or pseudoautosomal; 4. BIALLELIC, autosomal or pseudoautosomal; 5. BIALLELIC, autosomal or pseudoautosomal; 6. BIALLELIC, autosomal or pseudoautosomal; 7. BIALLELIC, autosomal or pseudoautosomal; 8. BIALLELIC, autosomal or pseudoautosomal; 9. BIALLELIC, autosomal or pseudoautosomal; 10. BIALLELIC, autosomal or pseudoautosomal
HGNC:28466	POLR3GL	Short stature, oligodontia, dysmorphic facies, and motor delay, 619234 (3), Autosomal recessive	Not in ClinGen	Not in GEL	Not in GEL	AR	Not in ClinGen	Not in GEL
HGNC:4887	HJV	Hemochromatosis, type 2A, 602390 (3), Autosomal recessive	1. hemochromatosis type 2A	1. Hemochromatosis, type 2A, 602390;Hereditary haemochromatosis Type 2 (Disorder of iron metabolism); 2. Hemochromatosis, type 2A, 602390; 3. Hemochromatosis, type 2A, 602390; 4. Hemochromatosis, type 2A, 602390;Hereditary haemochromatosis Type 2 (Disorder of iron metabolism); 5. Hemochromatosis, type 2A OMIM:602390; 6. Hemochromatosis, type 2A, 602390;Hereditary haemochromatosis Type 2 (Disorder of iron metabolism); 7. Hemochromatosis, type 2A 602390; 8. Hemochromatosis, type 2A, 602390;Hereditary haemochromatosis Type 2 (Disorder of iron metabolism); 9. Hereditary haemochromatosis Type 2 (Disorder of iron metabolism);Hemochromatosis, type 2A, 602390; 10. Hemochromatosis, type 2A, 602390;Hereditary haemochromatosis Type 2 (Disorder of iron metabolism)	1. Childhood onset leukodystrophy; 2. Diabetes with additional phenotypes suggestive of a monogenic aetiology; 3. Dilated Cardiomyopathy and conduction defects; 4. Hypotonic infant; 5. Iron metabolism disorders - NOT common HFE mutations; 6. Likely inborn error of metabolism; 7. Neonatal cholestasis; 8. Paediatric disorders; 9. Undiagnosed metabolic disorders; 10. Unexplained death in infancy and sudden unexplained death in childhood	AR	AR	1. BIALLELIC, autosomal or pseudoautosomal; 2. BIALLELIC, autosomal or pseudoautosomal; 3. BIALLELIC, autosomal or pseudoautosomal; 4. BIALLELIC, autosomal or pseudoautosomal; 5. BIALLELIC, autosomal or pseudoautosomal; 6. BIALLELIC, autosomal or pseudoautosomal; 7. BIALLELIC, autosomal or pseudoautosomal; 8. BIALLELIC, autosomal or pseudoautosomal; 9. BIALLELIC, autosomal or pseudoautosomal; 10. BIALLELIC, autosomal or pseudoautosomal
HGNC:4279	GJA5	Atrial fibrillation, familial, 11, 614049 (3), Autosomal dominant; Atrial standstill, digenic (GJA5/SCN5A), 108770 (3), Autosomal dominant	Not in ClinGen	Not in GEL	Not in GEL	AD	Not in ClinGen	Not in GEL
HGNC:4281	GJA8	Cataract 1, multiple types, 116200 (3), Autosomal dominant	Not in ClinGen	1. Cataract-Microcornea Syndrome;Cataract 1, multiple types, 116200;CATARACT-MICROCORNEA SYNDROME;CATARACT ZONULAR PULVERULENT TYPE 1;Cataract 1, multiple types; 2. CATARACT ZONULAR PULVERULENT TYPE 1 116200;CATARACT-MICROCORNEA SYNDROME 116150; 3. CATARACT-MICROCORNEA SYNDROME;CATARACT ZONULAR PULVERULENT TYPE 1; 4. CATARACT ZONULAR PULVERULENT TYPE 1 116200;CATARACT-MICROCORNEA SYNDROME 116150; 5. Cataract 1, multiple types, 116200	1. Bilateral congenital or childhood onset cataracts; 2. DDG2P; 3. Fetal anomalies; 4. Paediatric disorders; 5. Structural eye disease	AD	Not in ClinGen	1. MONOALLELIC, autosomal or pseudoautosomal, imprinted status unknown; 2. MONOALLELIC, autosomal or pseudoautosomal, imprinted status unknown; 3. MONOALLELIC, autosomal or pseudoautosomal, imprinted status unknown; 4. MONOALLELIC, autosomal or pseudoautosomal, imprinted status unknown; 5. MONOALLELIC, autosomal or pseudoautosomal, NOT imprinted
HGNC:53924	NOTCH2NLC	Tremor, hereditary essential, 6, 618866 (3), Autosomal dominant; Oculopharyngodistal myopathy 3, 619473 (3), Autosomal dominant; Neuronal intranuclear inclusion disease, 603472 (3), Autosomal dominant	Not in ClinGen	Not in GEL	Not in GEL	AD	Not in ClinGen	Not in GEL
HGNC:20566	SV2A	Developmental and epileptic encephalopathy 113, 620772 (3), Autosomal recessive	Not in ClinGen	Not in GEL	Not in GEL	AR	Not in ClinGen	Not in GEL
HGNC:10771	SF3B4	Acrofacial dysostosis 1, Nager type, 154400 (3), Autosomal dominant	1. SF3B4-related acrofacial dysostosis	1. ACROFACIAL DYSOSTOSIS 1, NAGER TYPE; AFD1; 2. ACROFACIAL DYSOSTOSIS 1, NAGER TYPE 154400; 3. Bilateral Microtia;154400;Acrofacial dysostosis 1,Nager type,154400;NAGER ACROFACIAL DYSOSTOSIS;SYNDROMIC FEATURES; 4. ACROFACIAL DYSOSTOSIS 1, NAGER TYPE; 5. Acrofacial dysostosis 1, Nager type, 154400;Acrofacial dysostosis 1, Nager type 154400; 6. Acrofacial dysostosis 1, Nager type 154400; 7. ACROFACIAL DYSOSTOSIS 1, NAGER TYPE 154400; 8. Acrofacial dysostosis 1, Nager type, 154400;Acrofacial dysostosis 1, Nager type 154400; 9. ACROFACIAL DYSOSTOSIS 1, NAGER TYPE; AFD1; 10. Acrofacial dysostosis 1, Nager type, 154400; 11. Acrofacial dysostosis 1, Nager type 154400	1. Clefting; 2. DDG2P; 3. Deafness and congenital structural abnormalities; 4. Fetal anomalies; 5. Limb disorders; 6. Paediatric disorders; 7. Paediatric disorders; 8. Paediatric disorders; 9. Paediatric disorders; 10. Radial dysplasia; 11. Skeletal dysplasia	AD	AD	1. MONOALLELIC, autosomal or pseudoautosomal, imprinted status unknown; 2. MONOALLELIC, autosomal or pseudoautosomal, imprinted status unknown; 3. MONOALLELIC, autosomal or pseudoautosomal, NOT imprinted; 4. MONOALLELIC, autosomal or pseudoautosomal, imprinted status unknown; 5. MONOALLELIC, autosomal or pseudoautosomal, imprinted status unknown; 6. MONOALLELIC, autosomal or pseudoautosomal, NOT imprinted; 7. MONOALLELIC, autosomal or pseudoautosomal, imprinted status unknown; 8. MONOALLELIC, autosomal or pseudoautosomal, imprinted status unknown; 9. MONOALLELIC, autosomal or pseudoautosomal, imprinted status unknown; 10. MONOALLELIC, autosomal or pseudoautosomal, imprinted status unknown; 11. MONOALLELIC, autosomal or pseudoautosomal, NOT imprinted
HGNC:14579	VPS45	Neutropenia, severe congenital, 5, autosomal recessive, 615285 (3), Autosomal recessive	Not in ClinGen	1. VPS45 deficiency (SCN5);Neutropenia, severe congenital 5;Congenital defects of phagocyte number or function;Extramedullary hematopoiesis, bone marrow fibrosis, nephromegaly;Neutropenia, severe congenital, 5, autosomal recessive, 615285; 2. 615285 Neutropenia, severe congenital, 5;VPS45 deficiency;Congenital neutropenia-bone marrow fibrosis-nephromegaly syndrome;Neutropenia, severe congenital, 5, autosomal recessive, 615285;615285 Neutropenia, severe congenital, 5, autosomal recessive;Severe congenital neutropenia; 3. Neutropenia, severe congenital, 5, autosomal recessive, 615285;Congenital neutropenia-bone marrow fibrosis-nephromegaly syndrome;VPS45 deficiency;Severe congenital neutropenia; 4. Neutropenia, severe congenital, 5, autosomal recessive, 615285;Neutropenia, severe congenital 5;VPS45 deficiency (SCN5);Extramedullary hematopoiesis, bone marrow fibrosis, nephromegaly;Congenital defects of phagocyte number or function	1. COVID-19 research; 2. Cytopenia - NOT Fanconi anaemia; 3. Cytopenias and congenital anaemias; 4. Primary immunodeficiency or monogenic inflammatory bowel disease	AR	Not in ClinGen	1. BIALLELIC, autosomal or pseudoautosomal; 2. BIALLELIC, autosomal or pseudoautosomal; 3. BIALLELIC, autosomal or pseudoautosomal; 4. BIALLELIC, autosomal or pseudoautosomal
HGNC:17348	PRPF3	Retinitis pigmentosa 18, 601414 (3), Autosomal dominant	1. retinitis pigmentosa 18	1. Retinitis pigmentosa 18;Eye Disorders;Retinitis Pigmentosa, Dominant;Retinitis pigmentosa;Retinitis pigmentosa 18	1. Retinal disorders	AD	AD	1. MONOALLELIC, autosomal or pseudoautosomal, imprinted status unknown
HGNC:30740	TARS2	Combined oxidative phosphorylation deficiency 21, 615918 (3), Autosomal recessive	Not in ClinGen	1. Combined oxidative phosphorylation deficiency 21, OMIM:615918; 2. Combined oxidative phosphorylation deficiency 21, OMIM:615918; 3. Combined oxidative phosphorylation deficiency 21, OMIM:615918, MONDO:0014398; 4. Combined oxidative phosphorylation deficiency 21, OMIM: 615918;combined oxidative phosphorylation defect type 21,NDO:0014398; 5. Combined oxidative phosphorylation deficiency 21, OMIM: 615918;combined oxidative phosphorylation defect type 21,NDO:0014398; 6. Combined oxidative phosphorylation deficiency 21, OMIM:615918; 7. Combined oxidative phosphorylation deficiency 21, OMIM: 615918;combined oxidative phosphorylation defect type 21,NDO:0014398; 8. Combined oxidative phosphorylation deficiency 21, OMIM: 615918;combined oxidative phosphorylation defect type 21,NDO:0014398; 9. Combined oxidative phosphorylation deficiency 21, OMIM:615918; 10. Combined oxidative phosphorylation deficiency 21, OMIM:615918, MONDO:0014398; 11. Combined oxidative phosphorylation deficiency 21, OMIM:615918; 12. Combined oxidative phosphorylation deficiency 21, OMIM: 615918;combined oxidative phosphorylation defect type 21,NDO:0014398; 13. Combined oxidative phosphorylation deficiency 21, OMIM: 615918;combined oxidative phosphorylation defect type 21,NDO:0014398; 14. Combined oxidative phosphorylation deficiency 21, OMIM:615918; 15. Combined oxidative phosphorylation deficiency 21, OMIM:615918; 16. Combined oxidative phosphorylation deficiency 21, OMIM: 615918;combined oxidative phosphorylation defect type 21,NDO:0014398	1. Childhood onset dystonia, chorea or related movement disorder; 2. Childhood onset leukodystrophy; 3. Childhood onset leukodystrophy; 4. Childhood onset leukodystrophy; 5. Early onset or syndromic epilepsy; 6. Hypotonic infant; 7. Hypotonic infant; 8. Intellectual disability; 9. Likely inborn error of metabolism; 10. Mitochondrial disorders; 11. Paediatric disorders; 12. Paediatric disorders; 13. Paediatric disorders; 14. Possible mitochondrial disorder - nuclear genes; 15. Unexplained death in infancy and sudden unexplained death in childhood; 16. Unexplained death in infancy and sudden unexplained death in childhood	AR	Not in ClinGen	1. BIALLELIC, autosomal or pseudoautosomal; 2. BIALLELIC, autosomal or pseudoautosomal; 3. BIALLELIC, autosomal or pseudoautosomal; 4. BIALLELIC, autosomal or pseudoautosomal; 5. BIALLELIC, autosomal or pseudoautosomal; 6. BIALLELIC, autosomal or pseudoautosomal; 7. BIALLELIC, autosomal or pseudoautosomal; 8. BIALLELIC, autosomal or pseudoautosomal; 9. BIALLELIC, autosomal or pseudoautosomal; 10. BIALLELIC, autosomal or pseudoautosomal; 11. BIALLELIC, autosomal or pseudoautosomal; 12. BIALLELIC, autosomal or pseudoautosomal; 13. BIALLELIC, autosomal or pseudoautosomal; 14. BIALLELIC, autosomal or pseudoautosomal; 15. BIALLELIC, autosomal or pseudoautosomal; 16. BIALLELIC, autosomal or pseudoautosomal
HGNC:3153	ECM1	Urbach-Wiethe disease, 247100 (3), Autosomal recessive	Not in ClinGen	1. LIPOID PROTEINOSIS OF URBACH AND WIETHE, OMIM:247100; 2. LIPOID PROTEINOSIS OF URBACH AND WIETHE, OMIM:247100; 3. Urbach-Wiethe disease, OMIM:247100;lipoid proteinosis, MONDO:0009530	1. DDG2P; 2. Paediatric disorders; 3. Rare genetic inflammatory skin disorders	AR	Not in ClinGen	1. BIALLELIC, autosomal or pseudoautosomal; 2. BIALLELIC, autosomal or pseudoautosomal; 3. BIALLELIC, autosomal or pseudoautosomal
HGNC:19706	ADAMTSL4	Ectopia lentis et pupillae, 225200 (3), Autosomal recessive; Ectopia lentis, isolated, autosomal recessive, 225100 (3), Autosomal recessive	Not in ClinGen	1. Ectopia lentis 225200/225100;craniosynostosis with ectopia lentis, MONDO:0011347; 2. Ectopia lentis et pupillae, 225200;Ectopia lentis, isolated, autosomal recessive, 225100; 3. Ectopia lentis et pupillae;Ectopia lentis, isolated, autosomal recessive	1. Rare syndromic craniosynostosis or isolated multisuture synostosis; 2. Structural eye disease; 3. Thoracic aortic aneurysm or dissection	AR	Not in ClinGen	1. BIALLELIC, autosomal or pseudoautosomal; 2. BIALLELIC, autosomal or pseudoautosomal; 3. BIALLELIC, autosomal or pseudoautosomal
HGNC:2536	CTSK	Pycnodysostosis, 265800 (3), Autosomal recessive	1. pycnodysostosis	1. Pycnodysostosis; 2. PYCNODYSOSTOSIS 265800; 3. PYCNODYSOSTOSIS; 4. Pycnodysostosis; 5. Pycnodysostosis; 6. Pycnodysostosis OMIM:265800;pycnodysostosis MONDO:0009940; 7. Pycnodysostosis OMIM:265800; 8. Pycnodysostosis; 9. PYCNODYSOSTOSIS 265800; 10. Pycnodysostosis 265800; 11. Pycnodysostosis 265800;265800; 12. Pycnodysostosis 265800; 13. Pycnodysostosis 265800; 14. Pycnodysostosis	1. Childhood onset leukodystrophy; 2. DDG2P; 3. Fetal anomalies; 4. Hypotonic infant; 5. Likely inborn error of metabolism; 6. Lysosomal storage disorder; 7. Osteopetrosis; 8. Paediatric disorders; 9. Paediatric disorders; 10. Paediatric disorders; 11. Rare syndromic craniosynostosis or isolated multisuture synostosis; 12. Skeletal dysplasia; 13. Undiagnosed metabolic disorders; 14. Unexplained death in infancy and sudden unexplained death in childhood	AR	AR	1. BIALLELIC, autosomal or pseudoautosomal; 2. BIALLELIC, autosomal or pseudoautosomal; 3. BIALLELIC, autosomal or pseudoautosomal; 4. BIALLELIC, autosomal or pseudoautosomal; 5. BIALLELIC, autosomal or pseudoautosomal; 6. BIALLELIC, autosomal or pseudoautosomal; 7. BIALLELIC, autosomal or pseudoautosomal; 8. BIALLELIC, autosomal or pseudoautosomal; 9. BIALLELIC, autosomal or pseudoautosomal; 10. BIALLELIC, autosomal or pseudoautosomal; 11. BIALLELIC, autosomal or pseudoautosomal; 12. BIALLELIC, autosomal or pseudoautosomal; 13. BIALLELIC, autosomal or pseudoautosomal; 14. BIALLELIC, autosomal or pseudoautosomal
HGNC:13420	PRUNE1	Neurodevelopmental disorder with microcephaly, hypotonia, and variable brain anomalies, 617481 (3), Autosomal recessive	Not in ClinGen	1. Neurodevelopmental disorder with microcephaly, hypotonia, and variable brain anomalies OMIM:617481;neurodevelopmental disorder with microcephaly, hypotonia, and variable brain anomalies MONDO:0060490;NMIHBA;Complex neurological syndrome; 2. PEHO Like condition; 3. Neurodevelopmental disorder with microcephaly, hypotonia, and variable brain anomalies, OMIM:617481;Neurodevelopmental disorder with microcephaly, hypotonia, and variable brain anomalies, MONDO:0060490; 4. Neurodevelopmental disorder with microcephaly, hypotonia, and variable brain anomalies OMIM:617481;neurodevelopmental disorder with microcephaly, hypotonia, and variable brain anomalies MONDO:0060490;NMIHBA;Complex neurological syndrome; 5. Neurodevelopmental disorder with microcephaly, hypotonia, and variable brain anomalies OMIM:617481;neurodevelopmental disorder with microcephaly, hypotonia, and variable brain anomalies MONDO:0060490;NMIHBA;Complex neurological syndrome; 6. PEHO Like condition; 7. Neurodevelopmental disorder with microcephaly, hypotonia, and variable brain anomalies OMIM:617481;neurodevelopmental disorder with microcephaly, hypotonia, and variable brain anomalies MONDO:0060490;NMIHBA;Complex neurological syndrome; 8. microcephaly, spasticity, developmental delay;Neurodevelopmental disorder with microcephaly, hypotonia, and variable brain anomalies OMIM:617481;neurodevelopmental disorder with microcephaly, hypotonia, and variable brain anomalies MONDO:0060490	1. Childhood onset leukodystrophy; 2. DDG2P; 3. Fetal anomalies; 4. Hypotonic infant; 5. Intellectual disability; 6. Paediatric disorders; 7. Paediatric disorders; 8. Severe microcephaly	AR	Not in ClinGen	1. BIALLELIC, autosomal or pseudoautosomal; 2. BIALLELIC, autosomal or pseudoautosomal; 3. BIALLELIC, autosomal or pseudoautosomal; 4. BIALLELIC, autosomal or pseudoautosomal; 5. BIALLELIC, autosomal or pseudoautosomal; 6. BIALLELIC, autosomal or pseudoautosomal; 7. BIALLELIC, autosomal or pseudoautosomal; 8. BIALLELIC, autosomal or pseudoautosomal
HGNC:23136	SCNM1	Orofaciodigital syndrome XIX, 620107 (3), Autosomal recessive	Not in ClinGen	Not in GEL	Not in GEL	AR	Not in ClinGen	Not in GEL
HGNC:29277	ZNF687	Paget disease of bone 6, 616833 (3), Autosomal dominant	Not in ClinGen	1. Paget disease of bone 6, OMIM:616833; 2. Paget disease of bone 6, OMIM:616833	1. Paediatric disorders; 2. Skeletal dysplasia	AD	Not in ClinGen	1. MONOALLELIC, autosomal or pseudoautosomal, NOT imprinted; 2. MONOALLELIC, autosomal or pseudoautosomal, NOT imprinted
HGNC:8984	PI4KB	Deafness, autosomal dominant 87, 620281 (3), Autosomal dominant	Not in ClinGen	Not in GEL	Not in GEL	AD	Not in ClinGen	Not in GEL
HGNC:9986	RFX5	MHC class II deficiency 3, 620816 (3), Autosomal recessive	1. MHC class II deficiency	1. HLA class II deficiency;Combined immunodeficiency;Bare lymphocyte syndrome (MHC class II deficiency);Bare lymphocyte syndrome, type II, complementation group E;Immunodeficiencies affecting cellular and humoral immunity;Respiratory and gastrointestinal infections, liver/biliary tract disease;Bare lymphocyte syndrome, type II, complementation group C; 2. Bare lymphocyte syndrome, type II, complementation group C;Bare lymphocyte syndrome, type II, complementation group E;HLA class II deficiency;Combined immunodeficiency;Bare lymphocyte syndrome (MHC class II deficiency);Respiratory and gastrointestinal infections, liver/biliary tract disease;Immunodeficiencies affecting cellular and humoral immunity	1. COVID-19 research; 2. Primary immunodeficiency or monogenic inflammatory bowel disease	AR	AR	1. BIALLELIC, autosomal or pseudoautosomal; 2. BIALLELIC, autosomal or pseudoautosomal
HGNC:10719	SELENBP1	Extraoral halitosis due to MTO deficiency, 618148 (3), Autosomal recessive	1. extraoral halitosis due to methanethiol oxidase deficiency	Not in GEL	Not in GEL	AR	AR	Not in GEL
HGNC:18801	POGZ	White-Sutton syndrome, 616364 (3), Autosomal dominant	1. intellectual disability-microcephaly-strabismus-behavioral abnormalities syndrome	1. White-Sutton syndrome, OMIM:616364; 2. White-Sutton syndrome, OMIM:616364; 3. INTELLECTUAL DISABILITY; 4. INTELLECTUAL DISABILITY; 5. White-Sutton syndrome, OMIM:616364; 6. White-Sutton syndrome, OMIM:616364; 7. INTELLECTUAL DISABILITY; 8. White-Sutton syndrome, OMIM:616364; 9. White-Sutton syndrome, OMIM:616364; 10. White-Sutton syndrome, OMIM:616364	1. Childhood onset leukodystrophy; 2. Clefting; 3. DDG2P; 4. Fetal anomalies; 5. Hypotonic infant; 6. Intellectual disability; 7. Paediatric disorders; 8. Paediatric disorders; 9. Paediatric disorders; 10. Severe microcephaly	AD	AD	1. MONOALLELIC, autosomal or pseudoautosomal, NOT imprinted; 2. MONOALLELIC, autosomal or pseudoautosomal, NOT imprinted; 3. MONOALLELIC, autosomal or pseudoautosomal, imprinted status unknown; 4. MONOALLELIC, autosomal or pseudoautosomal, imprinted status unknown; 5. MONOALLELIC, autosomal or pseudoautosomal, NOT imprinted; 6. MONOALLELIC, autosomal or pseudoautosomal, NOT imprinted; 7. MONOALLELIC, autosomal or pseudoautosomal, imprinted status unknown; 8. MONOALLELIC, autosomal or pseudoautosomal, NOT imprinted; 9. MONOALLELIC, autosomal or pseudoautosomal, NOT imprinted; 10. MONOALLELIC, autosomal or pseudoautosomal, NOT imprinted
HGNC:12422	TUFT1	Woolly hair-skin fragility syndrome, 620415 (3), Autosomal recessive	Not in ClinGen	1. Woolly hair-skin fragility syndrome, OMIM:620415	1. Ectodermal dysplasia	AR	Not in ClinGen	1. BIALLELIC, autosomal or pseudoautosomal
HGNC:10260	RORC	Immunodeficiency 42, 616622 (3), Autosomal recessive	Not in ClinGen	1. Immunodeficiency 42 616622;Susceptibility to mycobacteria and candida;Defects in Intrinsic and Innate Immunity;Susceptibility to candidasis &amp; Mycobacterial infection; 2. Immunodeficiency 42 616622;Susceptibility to candidasis &amp; Mycobacterial infection;Susceptibility to mycobacteria and candida;Defects in Intrinsic and Innate Immunity; 3. Lymphoedema, MONDO:0019297	1. COVID-19 research; 2. Primary immunodeficiency or monogenic inflammatory bowel disease; 3. Primary lymphoedema	AR	Not in ClinGen	1. BIALLELIC, autosomal or pseudoautosomal; 2. BIALLELIC, autosomal or pseudoautosomal; 3. MONOALLELIC, autosomal or pseudoautosomal, NOT imprinted
HGNC:3748	FLG	Ichthyosis vulgaris, 146700 (3), Autosomal dominant, Autosomal recessive	Not in ClinGen	1. Ichthyosis vulgaris, OMIM:146700;Dermatitis, atopic, susceptibility to, 2, OMIM:605803;ichthyosis vulgaris, MONDO:0024304; 2. Ichthyosis vulgaris, OMIM:146700;Dermatitis, atopic, susceptibility to, 2, OMIM:605803;hereditary palmoplantar keratoderma, MONDO:0019272	1. Ichthyosis and erythrokeratoderma; 2. Palmoplantar keratodermas	AR;AD	Not in ClinGen	1. MONOALLELIC, autosomal or pseudoautosomal, imprinted status unknown; 2. MONOALLELIC, autosomal or pseudoautosomal, NOT imprinted
HGNC:33276	FLG2	Peeling skin syndrome 6, 618084 (3), Autosomal recessive	Not in ClinGen	1. Peeling skin syndrome 6, OMIM:618084; 2. Peeling skin syndrome 6, OMIM: 618084; 3. Peeling skin syndrome 6, OMIM: 618084	1. Epidermolysis bullosa and congenital skin fragility; 2. Ichthyosis and erythrokeratoderma; 3. Palmoplantar keratodermas	AR	Not in ClinGen	1. BIALLELIC, autosomal or pseudoautosomal; 2. BIALLELIC, autosomal or pseudoautosomal; 3. BIALLELIC, autosomal or pseudoautosomal
HGNC:6663	LORICRIN	Vohwinkel syndrome with ichthyosis, 604117 (3), Autosomal dominant	Not in ClinGen	1. Vohwinkel syndrome with ichthyosis, OMIM:604117; 2. Loricrin keratoderma	1. Ichthyosis and erythrokeratoderma; 2. Palmoplantar keratodermas	AD	Not in ClinGen	1. MONOALLELIC, autosomal or pseudoautosomal, imprinted status unknown; 2. MONOALLELIC, autosomal or pseudoautosomal, NOT imprinted
HGNC:17145	SNAPIN	Neurodevelopmental disorder with structural brain abnormalities and craniofacial abnormalities, 621393 (3), Autosomal recessive	Not in ClinGen	Not in GEL	Not in GEL	AR	Not in ClinGen	Not in GEL
HGNC:30778	GATAD2B	GAND syndrome, 615074 (3), Autosomal dominant	1. severe intellectual disability-poor language-strabismus-grimacing face-long fingers syndrome	1. Mental retardation, autosomal dominant 18, 615074;NONSPECIFIC SEVERE ID; 2. NONSPECIFIC SEVERE ID; 3. Mental retardation, autosomal dominant 18, 615074;NONSPECIFIC SEVERE ID; 4. Mental retardation, autosomal dominant 18, 615074;NONSPECIFIC SEVERE ID; 5. NONSPECIFIC SEVERE ID; 6. Mental retardation, autosomal dominant 18, 615074;NONSPECIFIC SEVERE ID	1. Childhood onset leukodystrophy; 2. DDG2P; 3. Hypotonic infant; 4. Intellectual disability; 5. Paediatric disorders; 6. Paediatric disorders	AD	AD	1. MONOALLELIC, autosomal or pseudoautosomal, NOT imprinted; 2. MONOALLELIC, autosomal or pseudoautosomal, imprinted status unknown; 3. MONOALLELIC, autosomal or pseudoautosomal, NOT imprinted; 4. MONOALLELIC, autosomal or pseudoautosomal, NOT imprinted; 5. MONOALLELIC, autosomal or pseudoautosomal, imprinted status unknown; 6. MONOALLELIC, autosomal or pseudoautosomal, NOT imprinted
HGNC:12012	TPM3	Congenital myopathy 4A, autosomal dominant, 255310 (3), Autosomal dominant; Congenital myopathy 4B, autosomal recessive, 609284 (3), Autosomal recessive	1. TPM3-related myopathy; 2. TPM3-related myopathy	1. nemaline myopathy;Nemaline Myopathy;Nemaline myopathy 1, autosomal dominant or recessive, 609284;Myopathy, congenital, with fiber-type disproportion 255310; 2. CAP myopathy 1, OMIM:609284;Myopathy, congenital, with fiber-type disproportion, OMIM:255310;Nemaline myopathy 1, autosomal dominant or recessive, OMIM:609284; 3. Nemaline/Cap myopathy; 4. Congenital fiber-type disproportion myopathy 255310; 5. CAP myopathy 1, OMIM:609284;Myopathy, congenital, with fiber-type disproportion, OMIM:255310;Nemaline myopathy 1, autosomal dominant or recessive, OMIM:609284; 6. CAP myopathy 1, OMIM:609284;Myopathy, congenital, with fiber-type disproportion, OMIM:255310;Nemaline myopathy 1, autosomal dominant or recessive, OMIM:609284; 7. Nemaline/Cap myopathy	1. Arthrogryposis; 2. Congenital myopathy; 3. DDG2P; 4. Fetal anomalies; 5. Hypotonic infant; 6. Other rare neuromuscular disorders; 7. Paediatric disorders	AR;AD	AD;AR	1. BOTH monoallelic and biallelic, autosomal or pseudoautosomal; 2. BOTH monoallelic and biallelic, autosomal or pseudoautosomal; 3. MONOALLELIC, autosomal or pseudoautosomal, imprinted status unknown; 4. BOTH monoallelic and biallelic, autosomal or pseudoautosomal; 5. BOTH monoallelic and biallelic, autosomal or pseudoautosomal; 6. BOTH monoallelic and biallelic, autosomal or pseudoautosomal; 7. MONOALLELIC, autosomal or pseudoautosomal, imprinted status unknown
HGNC:29877	UBAP2L	Neurodevelopmental disorder with impaired language, behavioral abnormalities, and dysmorphic facies, 620494 (3), Autosomal dominant	Not in ClinGen	1. Neurodevelopmental disorder with impaired language, behavioral abnormalities, and dysmorphic facies, OMIM:620494; 2. UBAP2L-associated neurodevelopmental disorder; 3. Neurodevelopmental disorder with impaired language, behavioral abnormalities, and dysmorphic facies, OMIM:620494; 4. Neurodevelopmental disorder with impaired language, behavioral abnormalities, and dysmorphic facies, OMIM:620494; 5. Neurodevelopmental disorder with impaired language, behavioral abnormalities, and dysmorphic facies, OMIM:620494; 6. UBAP2L-associated neurodevelopmental disorder; 7. Neurodevelopmental disorder with impaired language, behavioral abnormalities, and dysmorphic facies, OMIM:620494; 8. Neurodevelopmental disorder with impaired language, behavioral abnormalities, and dysmorphic facies, OMIM:620494; 9. Neurodevelopmental disorder with impaired language, behavioral abnormalities, and dysmorphic facies, OMIM:620494	1. Childhood onset leukodystrophy; 2. DDG2P; 3. Early onset or syndromic epilepsy; 4. Hypotonic infant; 5. Intellectual disability; 6. Paediatric disorders; 7. Paediatric disorders; 8. Paediatric disorders; 9. Unexplained death in infancy and sudden unexplained death in childhood	AD	Not in ClinGen	1. MONOALLELIC, autosomal or pseudoautosomal, imprinted status unknown; 2. MONOALLELIC, autosomal or pseudoautosomal, imprinted status unknown; 3. MONOALLELIC, autosomal or pseudoautosomal, imprinted status unknown; 4. MONOALLELIC, autosomal or pseudoautosomal, imprinted status unknown; 5. MONOALLELIC, autosomal or pseudoautosomal, imprinted status unknown; 6. MONOALLELIC, autosomal or pseudoautosomal, imprinted status unknown; 7. MONOALLELIC, autosomal or pseudoautosomal, imprinted status unknown; 8. MONOALLELIC, autosomal or pseudoautosomal, imprinted status unknown; 9. MONOALLELIC, autosomal or pseudoautosomal, imprinted status unknown
HGNC:16915	HAX1	Neutropenia, severe congenital 3, autosomal recessive, 610738 (3), Autosomal recessive	Not in ClinGen	1. Neutropenia, severe congenital 3, autosomal recessive, 610738; 2. Congenital neutropenia;Cognitive and neurological defects in patients with defects in both HAX1 isoforms, susceptibility to MDS/leukemia;Neutropenia, severe congenital 3, autosomal recessive, 610738;Congenital defects of phagocyte number or function;Severe congenital neutropenia;Neutropenia, severe congenital 3; 3. Neutropenia, severe congenital 3, autosomal recessive, 610738;Severe congenital neutropenic;Inherited Bone Marrow Failure Syndromes - Neutropenia;610738 Neutropenia, severe congenital 3, autosomal recessive;610738 Neutropenia, severe congenital 3;Neutropenia, Severe Congenital, 3 Autosomal Dominant; 4. Inherited Bone Marrow Failure Syndromes - Neutropenia;Severe congenital neutropenic;Neutropenia, Severe Congenital, 3 Autosomal Dominant;Neutropenia, severe congenital 3, autosomal recessive, 610738; 5. NEUTROPENIA, SEVERE CONGENITAL 3, AUTOSOMAL RECESSIVE 610738; 6. Neutropenia, severe congenital 3, autosomal recessive, 610738; 7. Class: miscellaneous;MDS, AML; 8. Class: miscellaneous;MDS, AML; 9. Neutropenia, severe congenital 3, autosomal recessive, 610738; 10. Neutropenia, severe congenital 3, autosomal recessive, 610738; 11. Neutropenia, severe congenital 3, autosomal recessive, 610738; 12. NEUTROPENIA, SEVERE CONGENITAL 3, AUTOSOMAL RECESSIVE 610738; 13. Neutropenia, severe congenital 3, autosomal recessive, 610738; 14. Neutropenia, severe congenital 3, autosomal recessive, 610738;Severe congenital neutropenia;Neutropenia, severe congenital 3;Congenital neutropenia;Cognitive and neurological defects in patients with defects in both HAX1 isoforms, susceptibility to MDS/leukemia;Congenital defects of phagocyte number or function; 15. Neutropenia, severe congenital 3, autosomal recessive, 610738	1. Childhood onset leukodystrophy; 2. COVID-19 research; 3. Cytopenia - NOT Fanconi anaemia; 4. Cytopenias and congenital anaemias; 5. DDG2P; 6. Early onset or syndromic epilepsy; 7. Haematological malignancies cancer susceptibility; 8. Haematological malignancies for rare disease; 9. Hypotonic infant; 10. Intellectual disability; 11. Paediatric disorders; 12. Paediatric disorders; 13. Paediatric disorders; 14. Primary immunodeficiency or monogenic inflammatory bowel disease; 15. Unexplained death in infancy and sudden unexplained death in childhood	AR	Not in ClinGen	1. BIALLELIC, autosomal or pseudoautosomal; 2. BIALLELIC, autosomal or pseudoautosomal; 3. BIALLELIC, autosomal or pseudoautosomal; 4. BIALLELIC, autosomal or pseudoautosomal; 5. BIALLELIC, autosomal or pseudoautosomal; 6. BIALLELIC, autosomal or pseudoautosomal; 7. BIALLELIC, autosomal or pseudoautosomal; 8. BIALLELIC, autosomal or pseudoautosomal; 9. BIALLELIC, autosomal or pseudoautosomal; 10. BIALLELIC, autosomal or pseudoautosomal; 11. BIALLELIC, autosomal or pseudoautosomal; 12. BIALLELIC, autosomal or pseudoautosomal; 13. BIALLELIC, autosomal or pseudoautosomal; 14. BIALLELIC, autosomal or pseudoautosomal; 15. BIALLELIC, autosomal or pseudoautosomal
HGNC:6019	IL6R	Hyper-IgE syndrome 5, autosomal recessive, with recurrent infections, 618944 (3), Autosomal recessive	Not in ClinGen	1. Eczema;Recurrent infections;Recurrent pyogenic infections, cold abscesses, high circulating IL-6 levels;Hyper-IgE;Combined immunodeficiencies with associated or syndromic features; 2. [Interleukin 6, serum level of, QTL] 614752;[Interleukin-6 receptor, soluble, serum level of, QTL] 614689;Hyper-IgE;Eczema;Recurrent infections;Recurrent pyogenic infections, cold abscesses, high circulating IL-6 levels;Combined immunodeficiencies with associated or syndromic features	1. COVID-19 research; 2. Primary immunodeficiency or monogenic inflammatory bowel disease	AR	Not in ClinGen	1. BIALLELIC, autosomal or pseudoautosomal; 2. BIALLELIC, autosomal or pseudoautosomal
HGNC:1962	CHRNB2	Epilepsy, nocturnal frontal lobe, 3, 605375 (3)	1. sleep-related hypermotor epilepsy	1. CHRNB2-RELATED NOCTURNAL FRONTAL LOBE EPILEPSY, AUTOSOMAL DOMINANT 605375;NOCTURNAL FRONTAL LOBE EPILEPSY, AUTOSOMAL DOMINANT 117426; 2. Epilepsy, nocturnal frontal lobe, 3 605375; 3. CHRNB2-RELATED NOCTURNAL FRONTAL LOBE EPILEPSY, AUTOSOMAL DOMINANT;NOCTURNAL FRONTAL LOBE EPILEPSY, AUTOSOMAL DOMINANT; 4. CHRNB2-RELATED NOCTURNAL FRONTAL LOBE EPILEPSY, AUTOSOMAL DOMINANT 605375;NOCTURNAL FRONTAL LOBE EPILEPSY, AUTOSOMAL DOMINANT 117426; 5. Epilepsy, nocturnal frontal lobe, 3 605375; 6. Epilepsy, nocturnal frontal lobe, 3 605375	1. DDG2P; 2. Early onset or syndromic epilepsy; 3. Fetal anomalies; 4. Paediatric disorders; 5. Paediatric disorders; 6. Unexplained death in infancy and sudden unexplained death in childhood	Other/Not Provided	AD	1. MONOALLELIC, autosomal or pseudoautosomal, imprinted status unknown; 2. MONOALLELIC, autosomal or pseudoautosomal, imprinted status unknown; 3. MONOALLELIC, autosomal or pseudoautosomal, imprinted status unknown; 4. MONOALLELIC, autosomal or pseudoautosomal, imprinted status unknown; 5. MONOALLELIC, autosomal or pseudoautosomal, imprinted status unknown; 6. MONOALLELIC, autosomal or pseudoautosomal, imprinted status unknown
HGNC:225	ADAR	Dyschromatosis symmetrica hereditaria, 127400 (3), Autosomal dominant; Aicardi-Goutieres syndrome 6, 615010 (3), Autosomal recessive	1. ADAR-related type 1 interferonopathy; 2. ADAR-related type 1 interferonopathy	1. Aicardi-Goutieres syndrome 6, OMIM:615010; 2. Aicardi-Goutieres syndrome 6, OMIM:615010;Dyschromatosis symmetrica hereditaria, OMIM:127400; 3. Aicardi-Goutieres syndrome 6, OMIM:615010; 4. Aicardi-Goutieres syndrome 6, OMIM:615010;Dyschromatosis symmetrica hereditaria, OMIM:127400; 5. Aicardi-Goutieres syndrome 6, OMIM:615010;Dyschromatosis symmetrica hereditaria, OMIM:127400; 6. Aicardi-Goutieres syndrome 6, OMIM:615010;Dyschromatosis symmetrica hereditaria, OMIM:127400; 7. Aicardi-Goutieres syndrome 6, OMIM:615010;Fever Syndromes and Related Diseases;Type 1 interferonopathies;Autoinflammatory Disorders; 8. AICARDI-GOUTIERES SYNDROME ASSOCIATED WITH A TYPE I INTERFERON SIGNATURE 615010;DYSCHROMATOSIS SYMMETRICA HEREDITARIA 1 127400; 9. Aicardi-Goutieres syndrome 6, OMIM:615010;Dyschromatosis symmetrica hereditaria, OMIM:127400; 10. Aicardi-Goutieres syndrome 6, OMIM:615010; 11. Aicardi-Goutieres syndrome 6, OMIM:615010;Dyschromatosis symmetrica hereditaria, OMIM:127400; 12. Aicardi-Goutieres syndrome 6, OMIM:615010; 13. Aicardi-Goutieres syndrome 6, OMIM:615010;Dyschromatosis symmetrica hereditaria, OMIM:127400; 14. Aicardi-Goutieres syndrome 6, OMIM:615010;Dyschromatosis symmetrica hereditaria, OMIM:127400; 15. Aicardi-Goutieres syndrome 6, OMIM:615010;General Leukodystrophy &amp; Mitochondrial Leukoencephalopathy; 16. Aicardi-Goutieres syndrome 6, OMIM:615010;Dyschromatosis symmetrica hereditaria, OMIM:127400; 17. Aicardi-Goutieres syndrome 6, OMIM:615010;Dyschromatosis symmetrica hereditaria, OMIM:127400; 18. Aicardi-Goutieres syndrome 6, OMIM:615010;Dyschromatosis symmetrica hereditaria, OMIM:127400; 19. Aicardi-Goutieres syndrome 6, OMIM:615010;Dyschromatosis symmetrica hereditaria, OMIM:127400; 20. Aicardi-Goutieres syndrome 6, OMIM:615010; 21. AICARDI-GOUTIERES SYNDROME ASSOCIATED WITH A TYPE I INTERFERON SIGNATURE 615010;DYSCHROMATOSIS SYMMETRICA HEREDITARIA 1 127400; 22. Aicardi-Goutieres syndrome 6, OMIM:615010;Dyschromatosis symmetrica hereditaria, OMIM:127400; 23. Dyschromatosis symmetrica hereditaria, OMIM:127400;Aicardi-Goutieres syndrome 6, OMIM:615010; 24. Aicardi-Goutieres syndrome 6, OMIM:615010;Fever Syndromes and Related Diseases;Type 1 interferonopathies;Autoinflammatory Disorders; 25. Aicardi-Goutieres syndrome 6, OMIM:615010; 26. Aicardi-Goutieres syndrome 6, OMIM:615010;Dyschromatosis symmetrica hereditaria, OMIM:127400; 27. Aicardi-Goutieres syndrome 6, OMIM:615010;Dyschromatosis symmetrica hereditaria, OMIM:127400; 28. Aicardi-Goutieres syndrome 6, OMIM:615010; 29. Aicardi-Goutieres syndrome 6, OMIM:615010;Dyschromatosis symmetrica hereditaria, OMIM:127400	1. Adult onset hereditary spastic paraplegia; 2. Childhood onset dystonia, chorea or related movement disorder; 3. Childhood onset hereditary spastic paraplegia; 4. Childhood onset leukodystrophy; 5. Childhood onset leukodystrophy; 6. Childhood onset leukodystrophy; 7. COVID-19 research; 8. DDG2P; 9. Early onset dystonia; 10. Early onset or syndromic epilepsy; 11. Fetal anomalies; 12. Hereditary spastic paraplegia; 13. Hypotonic infant; 14. Hypotonic infant; 15. Inherited white matter disorders; 16. Intellectual disability; 17. Intracerebral calcification disorders; 18. Likely inborn error of metabolism; 19. Paediatric disorders; 20. Paediatric disorders; 21. Paediatric disorders; 22. Paediatric disorders; 23. Pigmentary skin disorders; 24. Primary immunodeficiency or monogenic inflammatory bowel disease; 25. Structural basal ganglia disorders; 26. Undiagnosed metabolic disorders; 27. Unexplained death in infancy and sudden unexplained death in childhood; 28. Unexplained death in infancy and sudden unexplained death in childhood; 29. White matter disorders and cerebral calcification - narrow panel	AR;AD	AR;AD	1. BIALLELIC, autosomal or pseudoautosomal; 2. BOTH monoallelic and biallelic, autosomal or pseudoautosomal; 3. BIALLELIC, autosomal or pseudoautosomal; 4. BOTH monoallelic and biallelic, autosomal or pseudoautosomal; 5. BOTH monoallelic and biallelic, autosomal or pseudoautosomal; 6. BOTH monoallelic and biallelic, autosomal or pseudoautosomal; 7. BIALLELIC, autosomal or pseudoautosomal; 8. BOTH monoallelic and biallelic, autosomal or pseudoautosomal; 9. BOTH monoallelic and biallelic, autosomal or pseudoautosomal; 10. BIALLELIC, autosomal or pseudoautosomal; 11. BOTH monoallelic and biallelic, autosomal or pseudoautosomal; 12. BIALLELIC, autosomal or pseudoautosomal; 13. BOTH monoallelic and biallelic, autosomal or pseudoautosomal; 14. BOTH monoallelic and biallelic, autosomal or pseudoautosomal; 15. BIALLELIC, autosomal or pseudoautosomal; 16. BOTH monoallelic and biallelic, autosomal or pseudoautosomal; 17. BOTH monoallelic and biallelic, autosomal or pseudoautosomal; 18. BOTH monoallelic and biallelic, autosomal or pseudoautosomal; 19. BOTH monoallelic and biallelic, autosomal or pseudoautosomal; 20. BIALLELIC, autosomal or pseudoautosomal; 21. BOTH monoallelic and biallelic, autosomal or pseudoautosomal; 22. BOTH monoallelic and biallelic, autosomal or pseudoautosomal; 23. BOTH monoallelic and biallelic, autosomal or pseudoautosomal; 24. BIALLELIC, autosomal or pseudoautosomal; 25. BIALLELIC, autosomal or pseudoautosomal; 26. BOTH monoallelic and biallelic, autosomal or pseudoautosomal; 27. BOTH monoallelic and biallelic, autosomal or pseudoautosomal; 28. BIALLELIC, autosomal or pseudoautosomal; 29. BOTH monoallelic and biallelic, autosomal or pseudoautosomal
HGNC:6292	KCNN3	Zimmermann-Laband syndrome 3, 618658 (3), Autosomal dominant	Not in ClinGen	1. Zimmermann-Laband syndrome 3, OMIM:618658; 2. ZIMMERMANN-LABAND SYNDROME; 3. Zimmermann-Laband syndrome 3, OMIM:618658; 4. Zimmermann-Laband syndrome 3, OMIM:618658; 5. Zimmermann-Laband syndrome 3, OMIM:618658; 6. Zimmermann-Laband syndrome 3, OMIM:618658;Zimmermann-laband syndrome 3, MONDO:0032854; 7. ZIMMERMANN-LABAND SYNDROME; 8. Zimmermann-Laband syndrome 3, OMIM:618658;Zimmermann-laband syndrome 3, MONDO:0032854; 9. Zimmermann-Laband syndrome 3, OMIM:618658	1. Childhood onset leukodystrophy; 2. DDG2P; 3. Fetal anomalies; 4. Hypotonic infant; 5. Intellectual disability; 6. Limb disorders; 7. Paediatric disorders; 8. Paediatric disorders; 9. Paediatric disorders	AD	Not in ClinGen	1. MONOALLELIC, autosomal or pseudoautosomal, NOT imprinted; 2. MONOALLELIC, autosomal or pseudoautosomal, imprinted status unknown; 3. MONOALLELIC, autosomal or pseudoautosomal, NOT imprinted; 4. MONOALLELIC, autosomal or pseudoautosomal, NOT imprinted; 5. MONOALLELIC, autosomal or pseudoautosomal, NOT imprinted; 6. MONOALLELIC, autosomal or pseudoautosomal, NOT imprinted; 7. MONOALLELIC, autosomal or pseudoautosomal, imprinted status unknown; 8. MONOALLELIC, autosomal or pseudoautosomal, NOT imprinted; 9. MONOALLELIC, autosomal or pseudoautosomal, NOT imprinted
HGNC:9141	PMVK	Porokeratosis 1, multiple types, 175800 (3), Autosomal dominant	Not in ClinGen	1. Linear porokeratosis	1. Mosaic skin disorders - deep sequencing	AD	Not in ClinGen	1. MONOALLELIC, autosomal or pseudoautosomal, NOT imprinted
HGNC:24671	FLAD1	Lipid storage myopathy due to flavin adenine dinucleotide synthetase deficiency, 255100 (3), Autosomal recessive	1. myopathy with abnormal lipid metabolism	1. Lipid storage myopathy due to flavin adenine dinucleotide synthetase deficiency, OMIM:255100; 2. Multiple respiratory chain complex deficiencies (disorders of protein synthesis);Multiple acyl-CoA dehydrogenase deficiencies (MADDs); 3. Multiple respiratory chain complex deficiencies (disorders of protein synthesis);Multiple acyl-CoA dehydrogenase deficiencies (MADDs); 4. Riboflavin-Responsive and Non-responsive Multiple Acyl-CoA Dehydrogenase and Combined Respiratory-Chain Deficiency.; 5. Multiple respiratory chain complex deficiencies (disorders of protein synthesis);Multiple acyl-CoA dehydrogenase deficiencies (MADDs); 6. Lipid storage myopathy due to flavin adenine dinucleotide synthetase deficiency, OMIM:255100; 7. Multiple respiratory chain complex deficiencies (disorders of protein synthesis);Multiple acyl-CoA dehydrogenase deficiencies (MADDs); 8. Multiple respiratory chain complex deficiencies (disorders of protein synthesis);Multiple acyl-CoA dehydrogenase deficiencies (MADDs); 9. Lipid storage myopathy due to flavin adenine dinucleotide synthetase deficiency, OMIM:255100; 10. Multiple respiratory chain complex deficiencies (disorders of protein synthesis);Multiple acyl-CoA dehydrogenase deficiencies (MADDs); 11. Riboflavin-Responsive and Non-responsive Multiple Acyl-CoA Dehydrogenase and Combined Respiratory-Chain Deficiency.; 12. Lipid storage myopathy due to flavin adenine dinucleotide synthetase deficiency, 255100; 13. Lipid storage myopathy due to flavin adenine dinucleotide synthetase deficiency, OMIM:255100; 14. Multiple respiratory chain complex deficiencies (disorders of protein synthesis);Multiple acyl-CoA dehydrogenase deficiencies (MADDs)	1. Acute rhabdomyolysis; 2. Childhood onset leukodystrophy; 3. Childhood onset leukodystrophy; 4. DDG2P; 5. Hypotonic infant; 6. Hypotonic infant; 7. Likely inborn error of metabolism; 8. Mitochondrial disorders; 9. Other rare neuromuscular disorders; 10. Paediatric disorders; 11. Paediatric disorders; 12. Possible mitochondrial disorder - nuclear genes; 13. Rhabdomyolysis and metabolic muscle disorders; 14. Unexplained death in infancy and sudden unexplained death in childhood	AR	AR	1. BIALLELIC, autosomal or pseudoautosomal; 2. BIALLELIC, autosomal or pseudoautosomal; 3. BIALLELIC, autosomal or pseudoautosomal; 4. BIALLELIC, autosomal or pseudoautosomal; 5. BIALLELIC, autosomal or pseudoautosomal; 6. BIALLELIC, autosomal or pseudoautosomal; 7. BIALLELIC, autosomal or pseudoautosomal; 8. BIALLELIC, autosomal or pseudoautosomal; 9. BIALLELIC, autosomal or pseudoautosomal; 10. BIALLELIC, autosomal or pseudoautosomal; 11. BIALLELIC, autosomal or pseudoautosomal; 12. BIALLELIC, autosomal or pseudoautosomal; 13. BIALLELIC, autosomal or pseudoautosomal; 14. BIALLELIC, autosomal or pseudoautosomal
HGNC:3007	DPM3	Muscular dystrophy-dystroglycanopathy (limb-girdle), type C, 15, 612937 (3), Autosomal recessive	1. DPM3-congenital disorder of glycosylation	1. Muscular dystrophy-dystroglycanopathy (limb-girdle), type C, 15 612937; 2. CONGENITAL DISORDER OF GLYCOSYLATION TYPE 1O; 3. Muscular dystrophy-dystroglycanopathy (limb-girdle), type C, 15 612937; 4. Muscular dystrophy-dystroglycanopathy (limb-girdle), type C, 15, OMIM:612937;?Muscular dystrophy-dystroglycanopathy (congenital with impaired intellectual development), type B, 15, OMIM:618992; 5. CONGENITAL DISORDER OF GLYCOSYLATION TYPE 1O 612937; 6. ?Muscular dystrophy-dystroglycanopathy (congenital with impaired intellectual development), type B, 15, 618992;Muscular dystrophy-dystroglycanopathy (limb-girdle), type C, 15, 612937; 7. Muscular dystrophy-dystroglycanopathy (limb-girdle), type C, 15 612937; 8. Muscular dystrophy-dystroglycanopathy (limb-girdle), type C, 15, OMIM:612937;?Muscular dystrophy-dystroglycanopathy (congenital with impaired intellectual development), type B, 15, OMIM:618992; 9. Muscular dystrophy-dystroglycanopathy (limb-girdle), type C, 15 612937; 10. Muscular dystrophy-dystroglycanopathy (limb-girdle), type C, 15, OMIM:612937;DPM3-congenital disorder of glycosylation, MONDO:0013049;?Muscular dystrophy-dystroglycanopathy (congenital with impaired intellectual development), type B, 15, OMIM:618992;muscular dystrophy-dystroglycanopathy (congenital with impaired intellectual development), type b, 15, MONDO:0033556; 11. CONGENITAL DISORDER OF GLYCOSYLATION TYPE 1O; 12. CONGENITAL DISORDER OF GLYCOSYLATION TYPE 1O; 13. Muscular dystrophy-dystroglycanopathy (limb-girdle), type C, 15 612937; 14. Muscular dystrophy-dystroglycanopathy (limb-girdle), type C, 15, OMIM:612937;DPM3-congenital disorder of glycosylation, MONDO:0013049;?Muscular dystrophy-dystroglycanopathy (congenital with impaired intellectual development), type B, 15, OMIM:618992;muscular dystrophy-dystroglycanopathy (congenital with impaired intellectual development), type b, 15, MONDO:0033556; 15. Muscular dystrophy-dystroglycanopathy (limb-girdle), type C, 15, OMIM:612937;?Muscular dystrophy-dystroglycanopathy (congenital with impaired intellectual development), type B, 15, OMIM:618992; 16. Muscular dystrophy-dystroglycanopathy (limb-girdle), type C, 15, OMIM:612937;DPM3-congenital disorder of glycosylation, MONDO:0013049;?Muscular dystrophy-dystroglycanopathy (congenital with impaired intellectual development), type B, 15, OMIM:618992;muscular dystrophy-dystroglycanopathy (congenital with impaired intellectual development), type b, 15, MONDO:0033556; 17. Muscular dystrophy-dystroglycanopathy (limb-girdle), type C, 15 612937; 18. CONGENITAL DISORDER OF GLYCOSYLATION TYPE 1O 612937; 19. CONGENITAL DISORDER OF GLYCOSYLATION TYPE 1O; 20. Muscular dystrophy-dystroglycanopathy (limb-girdle), type C, 15 612937; 21. Muscular dystrophy-dystroglycanopathy (limb-girdle), type C, 15 612937	1. Childhood onset leukodystrophy; 2. Childhood onset leukodystrophy; 3. Congenital disorders of glycosylation; 4. Congenital muscular dystrophy; 5. DDG2P; 6. Fetal anomalies; 7. Hereditary ataxia and cerebellar anomalies - childhood onset; 8. Hypotonic infant; 9. Hypotonic infant; 10. Hypotonic infant; 11. Hypotonic infant; 12. Intellectual disability; 13. Likely inborn error of metabolism; 14. Limb girdle muscular dystrophies, myofibrillar myopathies and distal myopathies; 15. Other rare neuromuscular disorders; 16. Other rare neuromuscular disorders; 17. Paediatric disorders; 18. Paediatric disorders; 19. Paediatric disorders; 20. Undiagnosed metabolic disorders; 21. Unexplained death in infancy and sudden unexplained death in childhood	AR	AR	1. BIALLELIC, autosomal or pseudoautosomal; 2. BIALLELIC, autosomal or pseudoautosomal; 3. BIALLELIC, autosomal or pseudoautosomal; 4. BIALLELIC, autosomal or pseudoautosomal; 5. BIALLELIC, autosomal or pseudoautosomal; 6. BIALLELIC, autosomal or pseudoautosomal; 7. BIALLELIC, autosomal or pseudoautosomal; 8. BIALLELIC, autosomal or pseudoautosomal; 9. BIALLELIC, autosomal or pseudoautosomal; 10. BIALLELIC, autosomal or pseudoautosomal; 11. BIALLELIC, autosomal or pseudoautosomal; 12. BIALLELIC, autosomal or pseudoautosomal; 13. BIALLELIC, autosomal or pseudoautosomal; 14. BIALLELIC, autosomal or pseudoautosomal; 15. BIALLELIC, autosomal or pseudoautosomal; 16. BIALLELIC, autosomal or pseudoautosomal; 17. BIALLELIC, autosomal or pseudoautosomal; 18. BIALLELIC, autosomal or pseudoautosomal; 19. BIALLELIC, autosomal or pseudoautosomal; 20. BIALLELIC, autosomal or pseudoautosomal; 21. BIALLELIC, autosomal or pseudoautosomal
HGNC:7508	MUC1	Tubulointerstitial kidney disease, autosomal dominant, 2, 174000 (3), Autosomal dominant	1. tubulointerstitial kidney disease, autosomal dominant, 2	1. Medullary cystic kidney disease 1 MIM 174000; 2. Medullary cystic kidney disease 1 174000; 3. Medullary cystic kidney disease 1 MIM 174000	1. Tubulointerstitial kidney disease; 2. Unexplained kidney failure in young people; 3. Unexplained young onset end-stage renal disease	AD	AD	1. MONOALLELIC, autosomal or pseudoautosomal, NOT imprinted; 2. MONOALLELIC, autosomal or pseudoautosomal, NOT imprinted; 3. MONOALLELIC, autosomal or pseudoautosomal, NOT imprinted
HGNC:4177	GBA1	Gaucher disease, type II, 230900 (3), Autosomal recessive; Gaucher disease, type IIIC, 231005 (3), Autosomal recessive; Gaucher disease, type III, 231000 (3), Autosomal recessive; Gaucher disease, type I, 230800 (3), Autosomal recessive; Gaucher disease, perinatal lethal, 608013 (3), Autosomal recessive	1. Parkinson disease; 2. Gaucher disease	1. {Parkinson disease, late-onset, susceptibility to}, OMIM:168600; 2. {Parkinson disease, late-onset, susceptibility to}, OMIM:168600;Gaucher disease, type I, OMIM:230800; 3. Gaucher disease, perinatal lethal 608013; 4. 230900 Gaucher disease, type II;231005 Gaucher disease, type IIIC;231000 Gaucher disease, type III;230800 Gaucher disease, type I; 5. Gaucher disease, perinatal lethal, 608013;Gaucher disease, type I, 230800;Gaucher disease, type II, 230900;Gaucher disease, type III 231000;Gaucher disease, type IIIC, 231005; 6. Gaucher disease, perinatal lethal, 608013;Gaucher disease, type III, 231000;Gaucher disease, type II, 230900;Gaucher disease, type I, 230800;Gaucher disease, type IIIC, 231005;Gaucher disease;Gaucher disease (Sphingolipidoses); 7. Gaucher disease, type I, 230800;Gaucher disease, type II, 230900;Gaucher disease, type III, 231000; 8. Gaucher disease, perinatal lethal 608013;Gaucher disease, type I 230800;Gaucher disease, type II 230900;Gaucher disease, type III 231000;Gaucher disease, type IIIC 231005; 9. GAUCHER DISEASE TYPE 3 231000;GAUCHER DISEASE PERINATAL LETHAL 608013;GAUCHER DISEASE 230800;GAUCHER DISEASE TYPE 1 230800;GAUCHER DISEASE TYPE 2 230900;GAUCHER DISEASE TYPE 3C 231005; 10. Gaucher disease, perinatal lethal, 608013;Gaucher disease, type II, 230900;Gaucher disease, type III, 231000;Gaucher disease, type IIIC, 231005;seizures; 11. Gaucher disease, type I, 230800;Gaucher disease with associated Pulmonary Fibrosis; 12. GAUCHER DISEASE TYPE 3C;GAUCHER DISEASE TYPE 1;GAUCHER DISEASE PERINATAL LETHAL;GAUCHER DISEASE TYPE 3;GAUCHER DISEASE;GAUCHER DISEASE TYPE 2; 13. Gaucher disease;Gaucher disease, type I, 230800;Gaucher disease, type II, 230900;Gaucher disease, type III, 231000;Gaucher disease, type IIIC, 231005;Gaucher disease, perinatal lethal, 608013; 14. ; 15. Class: miscellaneous;Gauchers type 1;Myeloma Lymphoma Hepatocellular carcinoma; 16. Class: miscellaneous;Gauchers type 1;Myeloma Lymphoma Hepatocellular carcinoma; 17. Gaucher disease, perinatal lethal, 608013;Gaucher disease, type III, 231000;Gaucher disease, type II, 230900;Gaucher disease, type I, 230800;Gaucher disease, type IIIC, 231005;Gaucher disease;Gaucher disease (Sphingolipidoses); 18. Gaucher disease, type I, 230800;Gaucher disease, type II, 230900;Gaucher disease, type III, 231000; 19. Gaucher disease;Gaucher disease, perinatal lethal, 608013;Gaucher disease, type I, 230800;Gaucher disease, type II,230800;Gaucher disease, type III, 230800;Gaucher disease, type IIIC, 231005; 20. Gaucher disease, type I, 230800;Gaucher disease, type II, 230900;Gaucher disease, type III, 231000; 21. Gaucher disease, type II OMIM:230900;Gaucher disease, type IIIC OMIM:231005;Gaucher disease, type III OMIM:231000;Gaucher disease, type I OMIM:230800; 22. Gaucher disease, perinatal lethal, 608013;Gaucher disease, type III, 231000;Gaucher disease, type II, 230900;Gaucher disease, type I, 230800;Gaucher disease, type IIIC, 231005;Gaucher disease;Gaucher disease (Sphingolipidoses); 23. Gaucher disease, type I OMIM:230800;Gaucher disease type I MONDO:0009265;Gaucher disease, type III OMIM:231000;Gaucher disease type III MONDO:0009267;Gaucher disease, type IIIC OMIM:231005;Gaucher disease-ophthalmoplegia-cardiovascular calcification syndrome MONDO:0009268;Gaucher disease, perinatal lethal OMIM:608013;Gaucher disease perinatal lethal MONDO:0011945;Gaucher disease, type II OMIM:230900;Gaucher disease type II MONDO:0009266; 24. Gaucher disease;Gaucher disease, type I, 230800;Gaucher disease, type II, 230900;Gaucher disease, type III, 231000;Gaucher disease, type IIIC, 231005;Gaucher disease, perinatal lethal, 608013; 25. Gaucher disease, perinatal lethal 608013;Gaucher disease, type I 230800;Gaucher disease, type II 230900;Gaucher disease, type III 231000;Gaucher disease, type IIIC 231005; 26. Gaucher disease, perinatal lethal, 608013;Gaucher disease, type II, 230900;Gaucher disease, type III, 231000;Gaucher disease, type IIIC, 231005;seizures; 27. Gaucher disease, perinatal lethal, 608013;Gaucher disease, type III, 231000;Gaucher disease, type II, 230900;Gaucher disease, type I, 230800;Gaucher disease, type IIIC, 231005;Gaucher disease;Gaucher disease (Sphingolipidoses); 28. GAUCHER DISEASE TYPE 3 231000;GAUCHER DISEASE PERINATAL LETHAL 608013;GAUCHER DISEASE 230800;GAUCHER DISEASE TYPE 1 230800;GAUCHER DISEASE TYPE 2 230900;GAUCHER DISEASE TYPE 3C 231005; 29. Gaucher disease, type I, 230800;Gaucher disease, type II, 230900;Gaucher disease, type III, 231000; 30. {Parkinson disease, late-onset, susceptibility to}, 168600; 31. Gaucher disease (Sphingolipidoses);Gaucher disease;Gaucher disease, type I, 230800;Gaucher disease, type II, 230900;Gaucher disease, type III, 231000;Gaucher disease, type IIIC, 231005;Gaucher disease, perinatal lethal, 608013; 32. Gaucher disease, perinatal lethal, 608013;Gaucher disease, type III, 231000;Gaucher disease, type II, 230900;Gaucher disease, type I, 230800;Gaucher disease, type IIIC, 231005;Gaucher disease;Gaucher disease (Sphingolipidoses); 33. Gaucher disease, perinatal lethal, 608013;Gaucher disease, type II, 230900;Gaucher disease, type III, 231000;Gaucher disease, type IIIC, 231005;seizures	1. Adult onset dystonia, chorea or related movement disorder; 2. Adult onset neurodegenerative disorder; 3. Arthrogryposis; 4. Bleeding and platelet disorders; 5. Childhood onset dystonia, chorea or related movement disorder; 6. Childhood onset leukodystrophy; 7. Childhood onset leukodystrophy; 8. Cholestasis; 9. DDG2P; 10. Early onset or syndromic epilepsy; 11. Familial pulmonary fibrosis; 12. Fetal anomalies; 13. Fetal hydrops; 14. Gaucher disease; 15. Haematological malignancies cancer susceptibility; 16. Haematological malignancies for rare disease; 17. Hypotonic infant; 18. Hypotonic infant; 19. Inherited bleeding disorders; 20. Intellectual disability; 21. Iron metabolism disorders - NOT common HFE mutations; 22. Likely inborn error of metabolism; 23. Lysosomal storage disorder; 24. Mucopolysaccharideosis, Gaucher, Fabry; 25. Neonatal cholestasis; 26. Paediatric disorders; 27. Paediatric disorders; 28. Paediatric disorders; 29. Paediatric disorders; 30. Parkinson Disease and Complex Parkinsonism; 31. Undiagnosed metabolic disorders; 32. Unexplained death in infancy and sudden unexplained death in childhood; 33. Unexplained death in infancy and sudden unexplained death in childhood	AR	AD;AR	1. BIALLELIC, autosomal or pseudoautosomal; 2. BIALLELIC, autosomal or pseudoautosomal; 3. BIALLELIC, autosomal or pseudoautosomal; 4. BIALLELIC, autosomal or pseudoautosomal; 5. BIALLELIC, autosomal or pseudoautosomal; 6. BIALLELIC, autosomal or pseudoautosomal; 7. BIALLELIC, autosomal or pseudoautosomal; 8. BIALLELIC, autosomal or pseudoautosomal; 9. BIALLELIC, autosomal or pseudoautosomal; 10. BIALLELIC, autosomal or pseudoautosomal; 11. BIALLELIC, autosomal or pseudoautosomal; 12. BIALLELIC, autosomal or pseudoautosomal; 13. BIALLELIC, autosomal or pseudoautosomal; 14. BIALLELIC, autosomal or pseudoautosomal; 15. BIALLELIC, autosomal or pseudoautosomal; 16. BIALLELIC, autosomal or pseudoautosomal; 17. BIALLELIC, autosomal or pseudoautosomal; 18. BIALLELIC, autosomal or pseudoautosomal; 19. BIALLELIC, autosomal or pseudoautosomal; 20. BIALLELIC, autosomal or pseudoautosomal; 21. BIALLELIC, autosomal or pseudoautosomal; 22. BIALLELIC, autosomal or pseudoautosomal; 23. BIALLELIC, autosomal or pseudoautosomal; 24. BIALLELIC, autosomal or pseudoautosomal; 25. BIALLELIC, autosomal or pseudoautosomal; 26. BIALLELIC, autosomal or pseudoautosomal; 27. BIALLELIC, autosomal or pseudoautosomal; 28. BIALLELIC, autosomal or pseudoautosomal; 29. BIALLELIC, autosomal or pseudoautosomal; 30. BOTH monoallelic and biallelic, autosomal or pseudoautosomal; 31. BIALLELIC, autosomal or pseudoautosomal; 32. BIALLELIC, autosomal or pseudoautosomal; 33. BIALLELIC, autosomal or pseudoautosomal
HGNC:9020	PKLR	Anemia, congenital, nonspherocytic hemolytic, 2, pyruvate kinase deficient, 266200 (3), Autosomal recessive	1. pyruvate kinase deficiency of red cells	1. Pyruvate kinase deficiency, OMIM:266200; 2. Pyruvate kinase deficiency, OMIM:266200; 3. Pyruvate kinase deficiency, OMIM:266200; 4. Pyruvate kinase deficiency, OMIM:266200	1. Cytopenias and congenital anaemias; 2. Fetal anomalies; 3. Fetal hydrops; 4. Rare anaemia	AR	AR	1. BIALLELIC, autosomal or pseudoautosomal; 2. BIALLELIC, autosomal or pseudoautosomal; 3. BIALLELIC, autosomal or pseudoautosomal; 4. BIALLELIC, autosomal or pseudoautosomal
HGNC:3631	FDPS	Porokeratosis 9, multiple types, 616631 (3), Autosomal dominant	Not in ClinGen	1. Porokeratosis 9, multiple types, 616631;DSAP/DSP;actinic or nonactinic disseminated superficial porokeratosis;POROK9; 2. POROKERATOSIS 9, MULTIPLE TYPES, OMIM:616631	1. Familial disseminated superficial actinic porokeratosis; 2. Rare genetic inflammatory skin disorders	AD	Not in ClinGen	1. MONOALLELIC, autosomal or pseudoautosomal, imprinted status unknown; 2. MONOALLELIC, autosomal or pseudoautosomal, imprinted status unknown
HGNC:19088	ASH1L	Intellectual developmental disorder, autosomal dominant 52, 617796 (3), Autosomal dominant	1. syndromic complex neurodevelopmental disorder	1. Mental retardation, autosomal dominant 52, 617796;intellectual disability; 2. INTELLECTUAL DISABILITY; 3. Intellectual developmental disorder, autosomal dominant 52, OMIM:617796; 4. Mental retardation, autosomal dominant 52, 617796;intellectual disability; 5. Mental retardation, autosomal dominant 52, 617796;intellectual disability; 6. Intellectual developmental disorder, autosomal dominant 52, OMIM:617796; 7. INTELLECTUAL DISABILITY; 8. Mental retardation, autosomal dominant 52, 617796;intellectual disability; 9. Intellectual developmental disorder, autosomal dominant 52, OMIM:617796	1. Childhood onset leukodystrophy; 2. DDG2P; 3. Early onset or syndromic epilepsy; 4. Hypotonic infant; 5. Intellectual disability; 6. Paediatric disorders; 7. Paediatric disorders; 8. Paediatric disorders; 9. Unexplained death in infancy and sudden unexplained death in childhood	AD	AD	1. MONOALLELIC, autosomal or pseudoautosomal, NOT imprinted; 2. MONOALLELIC, autosomal or pseudoautosomal, imprinted status unknown; 3. MONOALLELIC, autosomal or pseudoautosomal, NOT imprinted; 4. MONOALLELIC, autosomal or pseudoautosomal, NOT imprinted; 5. MONOALLELIC, autosomal or pseudoautosomal, NOT imprinted; 6. MONOALLELIC, autosomal or pseudoautosomal, NOT imprinted; 7. MONOALLELIC, autosomal or pseudoautosomal, imprinted status unknown; 8. MONOALLELIC, autosomal or pseudoautosomal, NOT imprinted; 9. MONOALLELIC, autosomal or pseudoautosomal, NOT imprinted
HGNC:29678	MSTO1	Myopathy, mitochondrial, and ataxia, 617675 (3), Autosomal dominant, Autosomal recessive	1. mitochondrial disease	1. Myopathy, mitochondrial, and ataxia OMIM:617675;mitochondrial myopathy-cerebellar ataxia-pigmentary retinopathy syndrome MONDO:0044714; 2. Myopathy, mitochondrial, and ataxia OMIM:617675;mitochondrial myopathy-cerebellar ataxia-pigmentary retinopathy syndrome MONDO:0044714; 3. Myopathy, mitochondrial, and ataxia OMIM:617675;mitochondrial myopathy-cerebellar ataxia-pigmentary retinopathy syndrome MONDO:0044714; 4. Myopathy, mitochondrial, and ataxia, OMIM:617675; 5. Myopathy, mitochondrial, and ataxia, OMIM:617675;Mitochondrial myopathy-cerebellar ataxia-pigmentary retinopathy syndrome, MONDO:0044714; 6. Myopathy, mitochondrial, and ataxia OMIM:617675;mitochondrial myopathy-cerebellar ataxia-pigmentary retinopathy syndrome MONDO:0044714; 7. Myopathy, mitochondrial, and ataxia OMIM:617675;mitochondrial myopathy-cerebellar ataxia-pigmentary retinopathy syndrome MONDO:0044714; 8. Myopathy, mitochondrial, and ataxia OMIM:617675;mitochondrial myopathy-cerebellar ataxia-pigmentary retinopathy syndrome MONDO:0044714; 9. Myopathy, mitochondrial, and ataxia, OMIM:617675; 10. Myopathy, mitochondrial, and ataxia OMIM:617675;mitochondrial myopathy-cerebellar ataxia-pigmentary retinopathy syndrome MONDO:0044714; 11. Myopathy, mitochondrial, and ataxia OMIM:617675;mitochondrial myopathy-cerebellar ataxia-pigmentary retinopathy syndrome MONDO:0044714; 12. Myopathy, mitochondrial, and ataxia, OMIM:617675; 13. Myopathy, mitochondrial, and ataxia, OMIM:617675; 14. Myopathy, mitochondrial, and ataxia OMIM:617675;mitochondrial myopathy-cerebellar ataxia-pigmentary retinopathy syndrome MONDO:0044714; 15. Myopathy, mitochondrial, and ataxia OMIM:617675;mitochondrial myopathy-cerebellar ataxia-pigmentary retinopathy syndrome MONDO:0044714; 16. Myopathy, mitochondrial, and ataxia, OMIM:617675; 17. Myopathy, mitochondrial, and ataxia OMIM:617675;mitochondrial myopathy-cerebellar ataxia-pigmentary retinopathy syndrome MONDO:0044714	1. Ataxia and cerebellar anomalies - narrow panel; 2. Childhood onset leukodystrophy; 3. Childhood onset leukodystrophy; 4. Congenital muscular dystrophy; 5. Fetal anomalies; 6. Hereditary ataxia and cerebellar anomalies - childhood onset; 7. Hereditary ataxia with onset in adulthood; 8. Hypotonic infant; 9. Hypotonic infant; 10. Likely inborn error of metabolism; 11. Mitochondrial disorders; 12. Monogenic short stature; 13. Other rare neuromuscular disorders; 14. Paediatric disorders; 15. Possible mitochondrial disorder - nuclear genes; 16. Retinal disorders; 17. Unexplained death in infancy and sudden unexplained death in childhood	AR;AD	AR	1. BIALLELIC, autosomal or pseudoautosomal; 2. BIALLELIC, autosomal or pseudoautosomal; 3. BIALLELIC, autosomal or pseudoautosomal; 4. BIALLELIC, autosomal or pseudoautosomal; 5. BIALLELIC, autosomal or pseudoautosomal; 6. BIALLELIC, autosomal or pseudoautosomal; 7. BIALLELIC, autosomal or pseudoautosomal; 8. BIALLELIC, autosomal or pseudoautosomal; 9. BIALLELIC, autosomal or pseudoautosomal; 10. BIALLELIC, autosomal or pseudoautosomal; 11. BIALLELIC, autosomal or pseudoautosomal; 12. BOTH monoallelic and biallelic, autosomal or pseudoautosomal; 13. BIALLELIC, autosomal or pseudoautosomal; 14. BIALLELIC, autosomal or pseudoautosomal; 15. BIALLELIC, autosomal or pseudoautosomal; 16. BIALLELIC, autosomal or pseudoautosomal; 17. BIALLELIC, autosomal or pseudoautosomal
HGNC:30935	YY1AP1	Grange syndrome, 602531 (3), Autosomal recessive	Not in ClinGen	1. Grange syndrome, OMIM:602531	1. Cerebral vascular malformations	AR	Not in ClinGen	1. BIALLELIC, autosomal or pseudoautosomal
HGNC:2673	DAP3	Perrault syndrome 7, 621101 (3), Autosomal recessive	Not in ClinGen	1. Perrault syndrome 7, OMIM:621101; 2. Perrault syndrome 7, OMIM:621101; 3. Perrault syndrome 7, OMIM:621101; 4. Perrault syndrome 7, OMIM:621101; 5. Perrault syndrome 7, OMIM:621101; 6. Perrault syndrome 7, OMIM:621101; 7. Perrault syndrome 7, OMIM:621101	1. Childhood onset leukodystrophy; 2. Deafness and congenital structural abnormalities; 3. Hypotonic infant; 4. Intellectual disability; 5. Monogenic hearing loss; 6. Paediatric disorders; 7. Paediatric disorders	AR	Not in ClinGen	1. BIALLELIC, autosomal or pseudoautosomal; 2. BIALLELIC, autosomal or pseudoautosomal; 3. BIALLELIC, autosomal or pseudoautosomal; 4. BIALLELIC, autosomal or pseudoautosomal; 5. BIALLELIC, autosomal or pseudoautosomal; 6. BIALLELIC, autosomal or pseudoautosomal; 7. BIALLELIC, autosomal or pseudoautosomal
HGNC:25973	GON4L	Li-Takada-Miyake syndrome, 621212 (3), Autosomal recessive	Not in ClinGen	1. prenatal-onset growth impairment and developmental delay; 2. complex neurodevelopmental disorder, MONDO:0100038; 3. prenatal-onset growth impairment and developmental delay; 4. prenatal-onset growth impairment and developmental delay; 5. prenatal-onset growth impairment and developmental delay	1. Childhood onset leukodystrophy; 2. Fetal anomalies; 3. Hypotonic infant; 4. Intellectual disability; 5. Paediatric disorders	AR	Not in ClinGen	1. BIALLELIC, autosomal or pseudoautosomal; 2. BIALLELIC, autosomal or pseudoautosomal; 3. BIALLELIC, autosomal or pseudoautosomal; 4. BIALLELIC, autosomal or pseudoautosomal; 5. BIALLELIC, autosomal or pseudoautosomal
HGNC:10023	RIT1	Noonan syndrome 8, 615355 (3), Autosomal dominant	1. Noonan syndrome	1. Noonan syndrome 8 615355; 2. Noonan syndrome 8, 615355;NOONAN SYNDROME 8; 3. Noonan syndrome 8 615355; 4. NOONAN SYNDROME 8 615355; 5. NOONAN SYNDROME 8; 6. Noonan syndrome 8;Noonan syndrome type 8; 7. Noonan syndrome 8, 615355;NOONAN SYNDROME 8; 8. Noonan syndrome 8, 615355;NOONAN SYNDROME 8; 9. Rasopathy; 10. Noonan syndrome 8, OMIM:615355; 11. NOONAN SYNDROME 8 615355; 12. Noonan syndrome 8, 615355;NOONAN SYNDROME 8; 13. Noonan syndrome 8;Noonan syndrome type 8;Noonan syndrome 8 615355; 14. NOONAN SYNDROME 8;NS8;Noonan syndrome 8, 615355; 15. Noonan syndrome 8 615355; 16. Noonan syndrome 8 615355; 17. Noonan syndrome 8;Noonan syndrome type 8;Noonan syndrome 8 615355	1. Adult solid tumours cancer susceptibility; 2. Childhood onset leukodystrophy; 3. Childhood solid tumours; 4. DDG2P; 5. Fetal anomalies; 6. Fetal hydrops; 7. Hypotonic infant; 8. Intellectual disability; 9. IUGR and IGF abnormalities; 10. Monogenic short stature; 11. Paediatric disorders; 12. Paediatric disorders; 13. Paediatric or syndromic cardiomyopathy; 14. Pigmentary skin disorders; 15. Primary lymphoedema; 16. RASopathies; 17. Unexplained death in infancy and sudden unexplained death in childhood	AD	AD	1. MONOALLELIC, autosomal or pseudoautosomal, imprinted status unknown; 2. MONOALLELIC, autosomal or pseudoautosomal, NOT imprinted; 3. MONOALLELIC, autosomal or pseudoautosomal, imprinted status unknown; 4. MONOALLELIC, autosomal or pseudoautosomal, imprinted status unknown; 5. MONOALLELIC, autosomal or pseudoautosomal, imprinted status unknown; 6. MONOALLELIC, autosomal or pseudoautosomal, NOT imprinted; 7. MONOALLELIC, autosomal or pseudoautosomal, NOT imprinted; 8. MONOALLELIC, autosomal or pseudoautosomal, NOT imprinted; 9. MONOALLELIC, autosomal or pseudoautosomal, NOT imprinted; 10. MONOALLELIC, autosomal or pseudoautosomal, NOT imprinted; 11. MONOALLELIC, autosomal or pseudoautosomal, imprinted status unknown; 12. MONOALLELIC, autosomal or pseudoautosomal, NOT imprinted; 13. MONOALLELIC, autosomal or pseudoautosomal, NOT imprinted; 14. MONOALLELIC, autosomal or pseudoautosomal, NOT imprinted; 15. MONOALLELIC, autosomal or pseudoautosomal, imprinted status unknown; 16. MONOALLELIC, autosomal or pseudoautosomal, NOT imprinted; 17. MONOALLELIC, autosomal or pseudoautosomal, NOT imprinted
HGNC:29796	LAMTOR2	Immunodeficiency due to defect in MAPBP-interacting protein, 610798 (3), Autosomal recessive	Not in ClinGen	1. Neutropenia, Hypogammaglobulinemia CD8 cytotoxicity, partial albinism, growth failure;Congenital neutropenia;Congenital defects of phagocyte number or function;Primary immunodeficiency syndrome due to p14 deficiency;Immunodeficiency due to defect in MAPBP-interacting protein, 610798; 2. Immunodeficiency due to defect in MAPBP-interacting protein, 610798;Congenital neutropenia;Primary immunodeficiency syndrome due to p14 deficiency;Neutropenia, Hypogammaglobulinemia CD8 cytotoxicity, partial albinism, growth failure;Congenital defects of phagocyte number or function	1. COVID-19 research; 2. Primary immunodeficiency or monogenic inflammatory bowel disease	AR	Not in ClinGen	1. BIALLELIC, autosomal or pseudoautosomal; 2. BIALLELIC, autosomal or pseudoautosomal
HGNC:6636	LMNA	Mandibuloacral dysplasia, 248370 (3), Autosomal recessive; Heart-hand syndrome, Slovenian type, 610140 (3), Autosomal dominant; Cardiomyopathy, dilated, 1A, 115200 (3), Autosomal dominant; Emery-Dreifuss muscular dystrophy 3, autosomal recessive, 616516 (3), Autosomal recessive; Restrictive dermopathy 2, 619793 (3), Autosomal dominant; Charcot-Marie-Tooth disease, type 2B1, 605588 (3), Autosomal recessive; Emery-Dreifuss muscular dystrophy 2, autosomal dominant, 181350 (3), Autosomal dominant; Hutchinson-Gilford progeria, 176670 (3), Autosomal dominant; Lipodystrophy, familial partial, type 2, 151660 (3), Autosomal dominant; Muscular dystrophy, congenital, 613205 (3), Autosomal dominant; Malouf syndrome, 212112 (3), Autosomal dominant	1. lipodystrophy; 2. dilated cardiomyopathy	1. LMNA-related DCM; 2. Emery-Dreifuss muscular dystrophy 2, AD, 181350; Cardiomyopathy, dilated, 1A, 115200; Lipodystrophy, familial partial, 2, 151660; Emery-Dreifuss muscular dystrophy 3, AR, 181350; Charcot-Marie-Tooth disease, type 2B1, 605588; Muscular dystrophy, congenital, 613205; Muscular dystrophy, limb-girdle, type 1B, 159001; Mandibuloacral dysplasia, 248370; Hutchinson-Gilford progeria, 176670; Restrictive dermopathy, lethal, 275210; Heart-hand syndrome, Slovenian type, 610140; Malouf syndrome, 212112; 3. RESTRICTIVE DERMOPATHY, LETHAL; 4. Congenital Muscular Dystrophy, LMNA-related (Dominant);Emery-Dreifuss muscular dystrophy 2, AD, 181350; 5. Congenital fiber type disproportion myopathy; 6. EMERY-DREIFUSS MUSCULAR DYSTROPHY TYPE 2, OMIM:181350;FAMILIAL PARTIAL LIPODYSTROPHY TYPE 2, OMIM:151660;CHARCOT-MARIE-TOOTH DISEASE TYPE 2B1, OMIM:605588;HUTCHINSON-GILFORD PROGERIA SYNDROME, OMIM:176670; 7. xml:space="preserve">Lipoatrophy with Diabetes, Hepatic Steatosis, Hypertrophic Cardiomyopathy, and Leukomelanodermic Papules;LIPODYSTROPHY, FAMILIAL PARTIAL, TYPE 2; FPLD2 ; 8. Muscular dystrophy, congenital (613205);Malouf syndrome (212112);Emery-Dreifuss muscular dystrophy 2, autosomal dominant (181350);Heart-hand syndrome, Slovenian type (610140);Hutchinson-Gilford progeria (176670);Cardiomyopathy, dilated, 1A (115200);Restrictive dermopathy, lethal (275210);Lipodystrophy, familial partial, type 2 (151660);Emery-Dreifuss muscular dystrophy 3, autosomal recessive (616516);Charcot-Marie-Tooth disease, type 2B1 (605588);Mandibuloacral dysplasia (248370);Cardiomyopathy, dilated, 1A; 9. Emery-Dreifuss muscular dystrophy 2, autosomal dominant (181350);Lipodystrophy, familial partial, type 2 (151660);Malouf syndrome (212112);Mandibuloacral dysplasia (248370);Cardiomyopathy, dilated, 1A (115200);Muscular dystrophy, congenital (613205);Hutchinson-Gilford progeria (176670);Heart-hand syndrome, Slovenian type (610140);Cardiomyopathy, dilated, 1A;Charcot-Marie-Tooth disease, type 2B1 (605588);Restrictive dermopathy, lethal (275210);Emery-Dreifuss muscular dystrophy 3, autosomal recessive (616516); 10. ; 11. HUTCHINSON-GILFORD PROGERIA SYNDROME;MUSCULAR DYSTROPHY CONGENITAL LMNA-RELATED;HEART-HAND SYNDROME SLOVENIAN TYPE;MANDIBULOACRAL DYSPLASIA WITH TYPE A LIPODYSTROPHY;EMERY-DREIFUSS MUSCULAR DYSTROPHY TYPE 2;CARDIOMYOPATHY DILATED WITH HYPERGONADOTROPIC HYPOGONADISM;LETHAL TIGHT SKIN CONTRACTURE SYNDROME;CHARCOT-MARIE-TOOTH DISEASE TYPE 2B1;FAMILIAL PARTIAL LIPODYSTROPHY TYPE 2;LIMB-GIRDLE MUSCULAR DYSTROPHY TYPE 1B;CARDIOMYOPATHY DILATED TYPE 1A; 12. Emery Dreifuss muscular dystrophy 3, AR, 181350;Muscular dystrophy, congenital, 613205 Muscular dystrophy, limb girdle, type 1B, 159001;Restrictive dermopathy, lethal, 275210 Heart hand syndrome, Slovenian type, 610140 Malouf syndrome, 212112;Cardiomyopathy, dilated, 1A, 115200;Lipodystrophy, familial partial, 2, 151660;Emery Dreifuss muscular dystrophy 2, AD, 181350;Mandibuloacral dysplasia, 248370 Hutchinson Gilford progeria, 176670;Charcot Marie Tooth disease, type 2B1, 605588; 13. xml:space="preserve"> Cardiomyopathy, dilated, 1A, 115200;Muscular dystrophy, congenital, 613205 Muscular dystrophy, limb girdle, type 1B, 159001;Charcot Marie Tooth disease, type 2B1, 605588;Mandibuloacral dysplasia, 248370 Hutchinson Gilford progeria, 176670;Emery Dreifuss muscular dystrophy 2, AD, 181350; Mandibuloacral dysplasia, 248370 Hutchinson Gilford progeria, 176670; Muscular dystrophy, congenital, 613205 Muscular dystrophy, limb girdle, type 1B, 159001;Restrictive dermopathy, lethal, 275210 Heart hand syndrome, Slovenian type, 610140 Malouf syndrome, 212112; Restrictive dermopathy, lethal, 275210 Heart hand syndrome, Slovenian type, 610140 Malouf syndrome, 212112; Lipodystrophy, familial partial, 2, 151660;Lipodystrophy, familial partial, 2, 151660;Emery Dreifuss muscular dystrophy 3, AR, 181350; Emery Dreifuss muscular dystrophy 3, AR, 181350; Emery Dreifuss muscular dystrophy 2, AD, 181350;Cardiomyopathy, dilated, 1A, 115200; 14. Congenital Muscular Dystrophy, LMNA-related (Dominant);Emery-Dreifuss muscular dystrophy 2, AD, 181350; 15. Congenital fiber type disproportion myopathy; 16. Limb-Girdle Muscular Dystrophy, Recessive;Emery-Dreifuss muscular dystrophy 2, AD, 181350;Limb-girdle muscular dystrophy; 17. Emery-Dreifuss muscular dystrophy 2, AD, 181350;Cardiomyopathy, dilated, 1A, 115200;Lipodystrophy, familial partial, 2, 151660;Emery-Dreifuss muscular dystrophy 3, AR, 181350;Charcot-Marie-Tooth disease, type 2B1, 605588;Muscular dystrophy, congenital, 613205;Muscular dystrophy, limb-girdle, type 1B, 159001;Mandibuloacral dysplasia, 248370;Hutchinson-Gilford progeria, 176670;Restrictive dermopathy, lethal, 275210;Heart-hand syndrome, Slovenian type, 610140;Malouf syndrome, 212112; 18. Lipodystrophy, familial partial, 2, 151660; 19. Emery-Dreifuss muscular dystrophy 2, AD, 181350; Cardiomyopathy, dilated, 1A, 115200; Lipodystrophy, familial partial, 2, 151660; Emery-Dreifuss muscular dystrophy 3, AR, 181350; Charcot-Marie-Tooth disease, type 2B1, 605588; Muscular dystrophy, congenital, 613205; Muscular dystrophy, limb-girdle, type 1B, 159001; Mandibuloacral dysplasia, 248370; Hutchinson-Gilford progeria, 176670; Restrictive dermopathy, lethal, 275210; Heart-hand syndrome, Slovenian type, 610140; Malouf syndrome, 212112; 20. Limb-Girdle Muscular Dystrophy, Recessive;Emery-Dreifuss muscular dystrophy 2, AD, 181350; Limb-girdle muscular dystrophy; 21. Lipodystrophy, familial partial, 2, 151660; 22. Lipodystrophy, familial partial, type 2, OMIM:151660;Severe insulin resistance, partial lipodystrophy and diabetes; 23. Limb-Girdle Muscular Dystrophy, Recessive;Emery-Dreifuss muscular dystrophy 2, AD, 181350; Limb-girdle muscular dystrophy; 24. Congenital Muscular Dystrophy, LMNA-related (Dominant);Emery-Dreifuss muscular dystrophy 2, AD, 181350; 25. Congenital fiber type disproportion myopathy; 26. Emery-Dreifuss muscular dystrophy 2, 181350;Heart-hand syndrome, Slovenian type 610140;Charcot-Marie-Tooth disease, type 2B1 605588;Emery-Dreifuss muscular dystrophy 3, 616516;Cardiomyopathy, dilated, 1A 115200;Hutchinson-Gilford progeria 176670;Mandibuloacral dysplasia 248370;Lipodystrophy, familial partial, 2 151660;Restrictive dermopathy, lethal 275210;Foundation Trust) Mandibuloacral dysplasia 248370;616516;Muscular dystrophy, congenital 613205;Muscular dystrophy, limb-girdle, type 1B 159001;Malouf syndrome 212112; 27. EMERY-DREIFUSS MUSCULAR DYSTROPHY TYPE 2, OMIM:181350;FAMILIAL PARTIAL LIPODYSTROPHY TYPE 2, OMIM:151660;CHARCOT-MARIE-TOOTH DISEASE TYPE 2B1, OMIM:605588;HUTCHINSON-GILFORD PROGERIA SYNDROME, OMIM:176670; 28. Emery-Dreifuss muscular dystrophy 2, AD, 181350; Cardiomyopathy, dilated, 1A, 115200; Lipodystrophy, familial partial, 2, 151660; Emery-Dreifuss muscular dystrophy 3, AR, 181350; Charcot-Marie-Tooth disease, type 2B1, 605588; Muscular dystrophy, congenital, 613205; Muscular dystrophy, limb-girdle, type 1B, 159001; Mandibuloacral dysplasia, 248370; Hutchinson-Gilford progeria, 176670; Restrictive dermopathy, lethal, 275210; Heart-hand syndrome, Slovenian type, 610140; Malouf syndrome, 212112; 29. RESTRICTIVE DERMOPATHY, LETHAL; 30. Emery-Dreifuss muscular dystrophy 2, AD, 181350;Lipoatrophy with Diabetes, Hepatic Steatosis, Hypertrophic;Congenital Muscular Dystrophy, LMNA-related (Dominant);Cardiomyopathy, dilated, 1A; 31. Hutchinson-Gilford progeria, OMIM:176670;Hutchinson-Gilford progeria syndrome, MONDO:0008310;Mandibuloacral dysplasia, OMIM:248370;mandibuloacral dysplasia with type A lipodystrophy MONDO:0009557; 32. ; 33. Laminopathy-associated AV conduction block;atrioventricular block (disease), MONDO:0000465; 34. Emery-Dreifuss muscular dystrophy 2, 181350;Heart-hand syndrome, Slovenian type 610140;Charcot-Marie-Tooth disease, type 2B1 605588;Emery-Dreifuss muscular dystrophy 3, 616516;Cardiomyopathy, dilated, 1A 115200;Hutchinson-Gilford progeria 176670;Mandibuloacral dysplasia 248370;Lipodystrophy, familial partial, 2 151660;Restrictive dermopathy, lethal 275210;Foundation Trust) Mandibuloacral dysplasia 248370;616516;Muscular dystrophy, congenital 613205;Muscular dystrophy, limb-girdle, type 1B 159001;Malouf syndrome 212112; 35. Laminopathy-associated AV conduction block;atrioventricular block (disease), MONDO:0000465; 36. Muscular dystrophy, congenital (613205);Malouf syndrome (212112);Emery-Dreifuss muscular dystrophy 2, autosomal dominant (181350);Heart-hand syndrome, Slovenian type (610140);Hutchinson-Gilford progeria (176670);Cardiomyopathy, dilated, 1A (115200);Restrictive dermopathy, lethal (275210);Lipodystrophy, familial partial, type 2 (151660);Emery-Dreifuss muscular dystrophy 3, autosomal recessive (616516);Charcot-Marie-Tooth disease, type 2B1 (605588);Mandibuloacral dysplasia (248370);Cardiomyopathy, dilated, 1A; 37. LMNA-related DCM; 38. Emery-Dreifuss muscular dystrophy 2, AD, 181350;Lipoatrophy with Diabetes, Hepatic Steatosis, Hypertrophic;Congenital Muscular Dystrophy, LMNA-related (Dominant);Cardiomyopathy, dilated, 1A; 39. Laminopathy-associated AV conduction block;atrioventricular block (disease), MONDO:0000465; 40. Muscular dystrophy, congenital (613205);Malouf syndrome (212112);Emery-Dreifuss muscular dystrophy 2, autosomal dominant (181350);Heart-hand syndrome, Slovenian type (610140);Hutchinson-Gilford progeria (176670);Cardiomyopathy, dilated, 1A (115200);Restrictive dermopathy, lethal (275210);Lipodystrophy, familial partial, type 2 (151660);Emery-Dreifuss muscular dystrophy 3, autosomal recessive (616516);Charcot-Marie-Tooth disease, type 2B1 (605588);Mandibuloacral dysplasia (248370);Cardiomyopathy, dilated, 1A; 41. LMNA-related DCM	1. Arrhythmogenic right ventricular cardiomyopathy; 2. Childhood onset leukodystrophy; 3. Clefting; 4. Congenital muscular dystrophy; 5. Congenital myopathy; 6. DDG2P; 7. Diabetes with additional phenotypes suggestive of a monogenic aetiology; 8. Dilated and arrhythmogenic cardiomyopathy; 9. Dilated Cardiomyopathy and conduction defects; 10. Familial diabetes; 11. Fetal anomalies; 12. Hereditary neuropathy or pain disorder; 13. Hereditary neuropathy; 14. Hypotonic infant; 15. Hypotonic infant; 16. Hypotonic infant; 17. Hypotonic infant; 18. Insulin resistance (including lipodystrophy); 19. Intellectual disability; 20. Limb girdle muscular dystrophies, myofibrillar myopathies and distal myopathies; 21. Lipodystrophy - childhood onset; 22. Monogenic diabetes; 23. Other rare neuromuscular disorders; 24. Other rare neuromuscular disorders; 25. Other rare neuromuscular disorders; 26. Paediatric disorders; 27. Paediatric disorders; 28. Paediatric disorders; 29. Paediatric disorders; 30. Paediatric or syndromic cardiomyopathy; 31. Pigmentary skin disorders; 32. Primary ovarian insufficiency; 33. Progressive cardiac conduction disease; 34. Skeletal dysplasia; 35. Sudden unexplained death or survivors of a cardiac event; 36. Sudden unexplained death or survivors of a cardiac event; 37. Sudden unexplained death or survivors of a cardiac event; 38. Unexplained death in infancy and sudden unexplained death in childhood; 39. Unexplained death in infancy and sudden unexplained death in childhood; 40. Unexplained death in infancy and sudden unexplained death in childhood; 41. Unexplained death in infancy and sudden unexplained death in childhood	AR;AD	SD;AD	1. MONOALLELIC, autosomal or pseudoautosomal, NOT imprinted; 2. MONOALLELIC, autosomal or pseudoautosomal, NOT imprinted; 3. BIALLELIC, autosomal or pseudoautosomal; 4. BOTH monoallelic and biallelic, autosomal or pseudoautosomal; 5. BOTH monoallelic and biallelic, autosomal or pseudoautosomal; 6. MONOALLELIC, autosomal or pseudoautosomal, imprinted status unknown; 7. MONOALLELIC, autosomal or pseudoautosomal, NOT imprinted; 8. MONOALLELIC, autosomal or pseudoautosomal, imprinted status unknown; 9. MONOALLELIC, autosomal or pseudoautosomal, imprinted status unknown; 10. MONOALLELIC, autosomal or pseudoautosomal, NOT imprinted; 11. BOTH monoallelic and biallelic, autosomal or pseudoautosomal; 12. BIALLELIC, autosomal or pseudoautosomal; 13. BIALLELIC, autosomal or pseudoautosomal; 14. BOTH monoallelic and biallelic, autosomal or pseudoautosomal; 15. BOTH monoallelic and biallelic, autosomal or pseudoautosomal; 16. BOTH monoallelic and biallelic, autosomal or pseudoautosomal; 17. MONOALLELIC, autosomal or pseudoautosomal, NOT imprinted; 18. MONOALLELIC, autosomal or pseudoautosomal, NOT imprinted; 19. MONOALLELIC, autosomal or pseudoautosomal, NOT imprinted; 20. BOTH monoallelic and biallelic, autosomal or pseudoautosomal; 21. MONOALLELIC, autosomal or pseudoautosomal, NOT imprinted; 22. MONOALLELIC, autosomal or pseudoautosomal, NOT imprinted; 23. BOTH monoallelic and biallelic, autosomal or pseudoautosomal; 24. BOTH monoallelic and biallelic, autosomal or pseudoautosomal; 25. BOTH monoallelic and biallelic, autosomal or pseudoautosomal; 26. BOTH monoallelic and biallelic, autosomal or pseudoautosomal; 27. MONOALLELIC, autosomal or pseudoautosomal, imprinted status unknown; 28. MONOALLELIC, autosomal or pseudoautosomal, NOT imprinted; 29. BIALLELIC, autosomal or pseudoautosomal; 30. BOTH monoallelic and biallelic, autosomal or pseudoautosomal; 31. BOTH monoallelic and biallelic, autosomal or pseudoautosomal; 32. MONOALLELIC, autosomal or pseudoautosomal, NOT imprinted; 33. MONOALLELIC, autosomal or pseudoautosomal, NOT imprinted; 34. BOTH monoallelic and biallelic, autosomal or pseudoautosomal; 35. MONOALLELIC, autosomal or pseudoautosomal, NOT imprinted; 36. MONOALLELIC, autosomal or pseudoautosomal, imprinted status unknown; 37. MONOALLELIC, autosomal or pseudoautosomal, NOT imprinted; 38. BOTH monoallelic and biallelic, autosomal or pseudoautosomal; 39. MONOALLELIC, autosomal or pseudoautosomal, NOT imprinted; 40. MONOALLELIC, autosomal or pseudoautosomal, imprinted status unknown; 41. MONOALLELIC, autosomal or pseudoautosomal, NOT imprinted
HGNC:10729	SEMA4A	Retinitis pigmentosa 35, 610282 (3), Autosomal recessive; Cone-rod dystrophy 10, 610283 (3), Autosomal recessive	Not in ClinGen	1. Achromatopsia, Cone, and Cone-rod Dystrophy;Eye Disorders;Cone-rod dystrophy 10, 610283;Retinitis pigmentosa 35, 610282;Retinitis Pigmentosa, Recessive;Retinitis pigmentosa	1. Retinal disorders	AR	Not in ClinGen	1. BOTH monoallelic and biallelic, autosomal or pseudoautosomal
HGNC:1616	CCT3	Neurodevelopmental disorder with speech or visual impairment and brain hypomyelination, 621034 (3), Autosomal dominant	Not in ClinGen	1. CCT3-related neurodevelopmental disorder with hypomyelination of white matter, OMIM:621034; 2. CCT3-related neurodevelopmental disorder with hypomyelination of white matter, OMIM:621034	1. DDG2P; 2. Paediatric disorders	AD	Not in ClinGen	1. MONOALLELIC, autosomal or pseudoautosomal, imprinted status unknown; 2. MONOALLELIC, autosomal or pseudoautosomal, imprinted status unknown
HGNC:18453	NAXE	Encephalopathy, progressive, early-onset, with brain edema and/or leukoencephalopathy, 617186 (3), Autosomal recessive	Not in ClinGen	1. Encephalopathy, progressive, early-onset, with brain edema and/or leukoencephalopathy, OMIM:617186; 2. Encephalopathy, progressive, early-onset, with brain edema and/or leukoencephalopathy, OMIM:617186; 3. Encephalopathy, progressive, early-onset, with brain edema and/or leukoencephalopathy, OMIM:617186; 4. Encephalopathy, progressive, early-onset, with brain edema and/or leukoencephalopathy, OMIM:617186; 5. Lethal Neurometabolic Disorder of Early Childhood; 6. Lethal Neurometabolic Disorder of Early Childhood; 7. Encephalopathy, progressive, early-onset, with brain edema and/or leukoencephalopathy, OMIM:617186; 8. Encephalopathy, progressive, early-onset, with brain edema and/or leukoencephalopathy, OMIM:617186; 9. Encephalopathy, progressive, early-onset, with brain edema and/or leukoencephalopathy, OMIM:617186; 10. Encephalopathy, progressive, early-onset, with brain edema and/or leukoencephalopathy, OMIM:617186; 11. Encephalopathy, progressive, early-onset, with brain edema and/or leukoencephalopathy, OMIM:617186; 12. Encephalopathy, progressive, early-onset, with brain edema and/or leukoencephalopathy, OMIM:617186; 13. Lethal Neurometabolic Disorder of Early Childhood; 14. Encephalopathy, progressive, early-onset, with brain edema and/or leukoencephalopathy, OMIM:617186; 15. Encephalopathy, progressive, early-onset, with brain edema and/or leukoencephalopathy, OMIM:617186; 16. Encephalopathy, progressive, early-onset, with brain edema and/or leukoencephalopathy, OMIM:617186	1. Ataxia and cerebellar anomalies - narrow panel; 2. Childhood onset leukodystrophy; 3. Childhood onset leukodystrophy; 4. Childhood onset leukodystrophy; 5. DDG2P; 6. Fetal anomalies; 7. Hereditary ataxia and cerebellar anomalies - childhood onset; 8. Hypotonic infant; 9. Inherited white matter disorders; 10. Likely inborn error of metabolism; 11. Mitochondrial disorders; 12. Paediatric disorders; 13. Paediatric disorders; 14. Possible mitochondrial disorder - nuclear genes; 15. Unexplained death in infancy and sudden unexplained death in childhood; 16. White matter disorders and cerebral calcification - narrow panel	AR	Not in ClinGen	1. BIALLELIC, autosomal or pseudoautosomal; 2. BIALLELIC, autosomal or pseudoautosomal; 3. BIALLELIC, autosomal or pseudoautosomal; 4. BIALLELIC, autosomal or pseudoautosomal; 5. BIALLELIC, autosomal or pseudoautosomal; 6. BIALLELIC, autosomal or pseudoautosomal; 7. BIALLELIC, autosomal or pseudoautosomal; 8. BIALLELIC, autosomal or pseudoautosomal; 9. BIALLELIC, autosomal or pseudoautosomal; 10. BIALLELIC, autosomal or pseudoautosomal; 11. BIALLELIC, autosomal or pseudoautosomal; 12. BIALLELIC, autosomal or pseudoautosomal; 13. BIALLELIC, autosomal or pseudoautosomal; 14. BIALLELIC, autosomal or pseudoautosomal; 15. BIALLELIC, autosomal or pseudoautosomal; 16. BIALLELIC, autosomal or pseudoautosomal
HGNC:9343	PRCC	Renal cell carcinoma, papillary, 605074 (3)	Not in ClinGen	Not in GEL	Not in GEL	Other/Not Provided	Not in ClinGen	Not in GEL
HGNC:8031	NTRK1	Insensitivity to pain, congenital, with anhidrosis, 256800 (3), Autosomal recessive	1. hereditary sensory and autonomic neuropathy type 4	1. Insensitivity to pain, congenital, with anhidrosis, 256800; 2. CONGENITAL INSENSITIVITY TO PAIN WITH ANHIDROSIS 256800; 3. Insensitivity to pain, congenital, with anhidrosis 256800; 4. Hereditary Neuropathies;Insensitivity to pain, congenital, with anhidrosis, OMIM:256800; 5. Hereditary Neuropathies;Insensitivity to pain, congenital, with anhidrosis; 6. Insensitivity to pain, congenital, with anhidrosis, 256800; 7. Insensitivity to pain, congenital, with anhidrosis, 256800; 8. Insensitivity to pain, congenital, with anhidrosis, 256800; 9. CONGENITAL INSENSITIVITY TO PAIN WITH ANHIDROSIS 256800; 10. Hereditary sensory neuropathy type IV;HSAN 4;Insensitivity to pain, congenital, with anhidrosis, 256800	1. Childhood onset leukodystrophy; 2. DDG2P; 3. Familial dysautonomia; 4. Hereditary neuropathy or pain disorder; 5. Hereditary neuropathy; 6. Hypotonic infant; 7. Intellectual disability; 8. Paediatric disorders; 9. Paediatric disorders; 10. Pain syndromes	AR	AR	1. BIALLELIC, autosomal or pseudoautosomal; 2. BIALLELIC, autosomal or pseudoautosomal; 3. BIALLELIC, autosomal or pseudoautosomal; 4. BIALLELIC, autosomal or pseudoautosomal; 5. BIALLELIC, autosomal or pseudoautosomal; 6. BIALLELIC, autosomal or pseudoautosomal; 7. BIALLELIC, autosomal or pseudoautosomal; 8. BIALLELIC, autosomal or pseudoautosomal; 9. BIALLELIC, autosomal or pseudoautosomal; 10. BIALLELIC, autosomal or pseudoautosomal
HGNC:15734	KIRREL1	Nephrotic syndrome, type 23, 619201 (3), Autosomal recessive	Not in ClinGen	1. steroid-resistant nephrotic syndrome MONDO:0044765; 2. steroid-resistant nephrotic syndrome MONDO:0044765	1. Proteinuric renal disease; 2. Unexplained young onset end-stage renal disease	AR	Not in ClinGen	1. BIALLELIC, autosomal or pseudoautosomal; 2. BIALLELIC, autosomal or pseudoautosomal
HGNC:11272	SPTA1	Spherocytosis, type 3, 270970 (3), Autosomal recessive; Elliptocytosis-2, 130600 (3), Autosomal dominant; Pyropoikilocytosis, 266140 (3), Autosomal recessive	Not in ClinGen	1. RBC membrane abnormality;Elliptocytosis-2 (MONOALLELIC, autosomal or pseudoautosomal, imprinted status unknown), 130600;Pyropoikilocytosis (BIALLELIC, autosomal or pseudoautosomal), 266140;Spherocytosis, type 3 (BIALLELIC, autosomal or pseudoautosomal), 270970; 2. Elliptocytosis-2 (MONOALLELIC, autosomal or pseudoautosomal, imprinted status unknown), 130600;266140 Pyropoikilocytosis, 270970 Spherocytosis, type 3;Spherocytosis, type 3 (BIALLELIC, autosomal or pseudoautosomal), 270970;270970 Spherocytosis, type 3;130600 Elliptocytosis-2;RBC membrane abnormality;266140 Pyropoikilocytosis;Pyropoikilocytosis (BIALLELIC, autosomal or pseudoautosomal), 266140	1. Cytopenias and congenital anaemias; 2. Rare anaemia	AR;AD	Not in ClinGen	1. BOTH monoallelic and biallelic, autosomal or pseudoautosomal; 2. BOTH monoallelic and biallelic, autosomal or pseudoautosomal
HGNC:17601	CADM3	Charcot-Marie-Tooth disease, axonal, type 2FF, 619519 (3), Autosomal dominant	Not in ClinGen	1. Charcot-Marie-Tooth disease, axonal, type 2FF, OMIM:619519	1. Hereditary neuropathy or pain disorder	AD	Not in ClinGen	1. MONOALLELIC, autosomal or pseudoautosomal, NOT imprinted
HGNC:17229	CFAP45	Heterotaxy, visceral, 11, autosomal, with male infertility, 619608 (3), Autosomal recessive	Not in ClinGen	1. Heterotaxy, visceral, 11, autosomal, with male infertility, OMIM:619608; 2. Situs inversus, MONDO:0010029;male infertility due to sperm motility disorder, MONDO:0018395	1. Fetal anomalies; 2. Laterality disorders and isomerism	AR	Not in ClinGen	1. BIALLELIC, autosomal or pseudoautosomal; 2. BIALLELIC, autosomal or pseudoautosomal
HGNC:18858	PIGM	Glycosylphosphatidylinositol deficiency, 610293 (3), Autosomal recessive	Not in ClinGen	1. Glycosylphosphatidylinositol deficiency, OMIM:610293; 2. Glycosylphosphatidylinositol deficiency, OMIM:610293; 3. Glycosylphosphatidylinositol deficiency, OMIM:610293; 4. Glycosylphosphatidylinositol deficiency, OMIM:610293; 5. Glycosylphosphatidylinositol deficiency, OMIM:610293; 6. Glycosylphosphatidylinositol deficiency, OMIM:610293; 7. Glycosylphosphatidylinositol deficiency, OMIM:610293; 8. Glycosylphosphatidylinositol deficiency, OMIM:610293; 9. Glycosylphosphatidylinositol deficiency, OMIM:610293; 10. Glycosylphosphatidylinositol deficiency, OMIM:610293; 11. Glycosylphosphatidylinositol deficiency, OMIM:610293	1. Childhood onset leukodystrophy; 2. Congenital disorders of glycosylation; 3. Early onset or syndromic epilepsy; 4. Hereditary ataxia and cerebellar anomalies - childhood onset; 5. Hypotonic infant; 6. Likely inborn error of metabolism; 7. Paediatric disorders; 8. Paediatric disorders; 9. Undiagnosed metabolic disorders; 10. Unexplained death in infancy and sudden unexplained death in childhood; 11. Unexplained death in infancy and sudden unexplained death in childhood	AR	Not in ClinGen	1. BIALLELIC, autosomal or pseudoautosomal; 2. BIALLELIC, autosomal or pseudoautosomal; 3. BIALLELIC, autosomal or pseudoautosomal; 4. BIALLELIC, autosomal or pseudoautosomal; 5. BIALLELIC, autosomal or pseudoautosomal; 6. BIALLELIC, autosomal or pseudoautosomal; 7. BIALLELIC, autosomal or pseudoautosomal; 8. BIALLELIC, autosomal or pseudoautosomal; 9. BIALLELIC, autosomal or pseudoautosomal; 10. BIALLELIC, autosomal or pseudoautosomal; 11. BIALLELIC, autosomal or pseudoautosomal
HGNC:6256	KCNJ10	Enlarged vestibular aqueduct, digenic, 600791 (3), Autosomal recessive; SESAME syndrome, 612780 (3), Autosomal recessive	1. EAST syndrome	1. Seizures, Sensorineural Deafness, Ataxia, Mental Retardation, and Electrolyte Imbalance Syndrome; 2. Seizures, Sensorineural Deafness, Ataxia, Mental Retardation, andElectrolyte Imbalance Syndrome;SESAME syndrome, 612780Enlarged vestibular aqueduct, digenic, 600791;SEIZURES-SENSORINEURAL DEAFNESS-ATAXIA-MENTAL RETARDATION-ELECTROLYTE IMBALANCE (SESAME); 3. SEIZURES-SENSORINEURAL DEAFNESS-ATAXIA-MENTAL RETARDATION-ELECTROLYTE IMBALANCE 612780; 4. SEIZURES-SENSORINEURAL DEAFNESS-ATAXIA-MENTAL RETARDATION-ELECTROLYTE IMBALANCE (SESAME);SESAME syndrome; 5. Seizures, Sensorineural Deafness, Ataxia, Mental Retardation, and Electrolyte Imbalance Syndrome; 6. SESAME syndrome, 612780;Seizures, Sensorineural Deafness, Ataxia, Mental Retardation, and Electrolyte Imbalance Syndrome; 7. xml:space="preserve">Seizures, Sensorineural Deafness, Ataxia, Mental Retardation, and Electrolyte Imbalance Syndrome ; 8. Seizures, Sensorineural Deafness, Ataxia, Mental Retardation, andElectrolyte Imbalance Syndrome;SESAME syndrome, 612780Enlarged vestibular aqueduct, digenic, 600791;SEIZURES-SENSORINEURAL DEAFNESS-ATAXIA-MENTAL RETARDATION-ELECTROLYTE IMBALANCE (SESAME); 9. Seizures, Sensorineural Deafness, Ataxia, Mental Retardation, andElectrolyte Imbalance Syndrome;SESAME syndrome, 612780Enlarged vestibular aqueduct, digenic, 600791;SEIZURES-SENSORINEURAL DEAFNESS-ATAXIA-MENTAL RETARDATION-ELECTROLYTE IMBALANCE (SESAME); 10. #600791:Enlarged vestibular aqueduct, digenic;#612780:SESAME syndrome;Seizures, Sensorineural Deafness, Ataxia, Mental Retardation, and Electrolyte Imbalance Syndrome;Nonsyndromic Hearing Loss, Mixed; 11. SEIZURES-SENSORINEURAL DEAFNESS-ATAXIA-MENTAL RETARDATION-ELECTROLYTE IMBALANCE 612780; 12. SEIZURES-SENSORINEURAL DEAFNESS-ATAXIA-MENTAL RETARDATION-ELECTROLYTE IMBALANCE (SESAME);SESAME syndrome; 13. Seizures, Sensorineural Deafness, Ataxia, Mental Retardation, andElectrolyte Imbalance Syndrome;SESAME syndrome, 612780Enlarged vestibular aqueduct, digenic, 600791;SEIZURES-SENSORINEURAL DEAFNESS-ATAXIA-MENTAL RETARDATION-ELECTROLYTE IMBALANCE (SESAME); 14. #600791:Enlarged vestibular aqueduct, digenic;#612780:SESAME syndrome;Seizures, Sensorineural Deafness, Ataxia, Mental Retardation, and Electrolyte Imbalance Syndrome;Nonsyndromic Hearing Loss, Mixed; 15. SESAME/EAST syndrome, 612780; 16. SEIZURES-SENSORINEURAL DEAFNESS-ATAXIA-MENTAL RETARDATION-ELECTROLYTE IMBALANCE (SESAME);SESAME syndrome; 17. SESAME/EAST syndrome, 612780	1. Ataxia and cerebellar anomalies - narrow panel; 2. Childhood onset leukodystrophy; 3. DDG2P; 4. Early onset or syndromic epilepsy; 5. Hereditary ataxia and cerebellar anomalies - childhood onset; 6. Hereditary ataxia with onset in adulthood; 7. Hereditary ataxia; 8. Hypotonic infant; 9. Intellectual disability; 10. Monogenic hearing loss; 11. Paediatric disorders; 12. Paediatric disorders; 13. Paediatric disorders; 14. Paediatric disorders; 15. Renal tubulopathies; 16. Unexplained death in infancy and sudden unexplained death in childhood; 17. Unexplained young onset end-stage renal disease	AR	AR	1. BIALLELIC, autosomal or pseudoautosomal; 2. BIALLELIC, autosomal or pseudoautosomal; 3. BIALLELIC, autosomal or pseudoautosomal; 4. BIALLELIC, autosomal or pseudoautosomal; 5. BIALLELIC, autosomal or pseudoautosomal; 6. BIALLELIC, autosomal or pseudoautosomal; 7. BIALLELIC, autosomal or pseudoautosomal; 8. BIALLELIC, autosomal or pseudoautosomal; 9. BIALLELIC, autosomal or pseudoautosomal; 10. BIALLELIC, autosomal or pseudoautosomal; 11. BIALLELIC, autosomal or pseudoautosomal; 12. BIALLELIC, autosomal or pseudoautosomal; 13. BIALLELIC, autosomal or pseudoautosomal; 14. BIALLELIC, autosomal or pseudoautosomal; 15. BIALLELIC, autosomal or pseudoautosomal; 16. BIALLELIC, autosomal or pseudoautosomal; 17. BIALLELIC, autosomal or pseudoautosomal
HGNC:800	ATP1A2	Developmental and epileptic encephalopathy 98, 619605 (3), Autosomal dominant; Fetal akinesia, respiratory insufficiency, microcephaly, polymicrogyria, and dysmorphic facies, 619602 (3), Autosomal recessive; Alternating hemiplegia of childhood 1, 104290 (3), Autosomal dominant; Migraine, familial basilar, 602481 (3), Autosomal dominant; Migraine, familial hemiplegic, 2, 602481 (3), Autosomal dominant	1. hemiplegic migraine-developmental and epileptic encephalopathy spectrum; 2. fetal akinesia, respiratory insufficiency, microcephaly, polymicrogyria, and dysmorphic facies	1. familial basilar migraine OMIM:602481;familial hemiplegic migraine type 2 OMIM:602481;migraine, familial hemiplegic, 2 MONDO:0011232;alternating hemiplegia of childhood OMIM:104290;alternating hemiplegia of childhood 1 MONDO:0007087; 2. arthrogryposis, microcephaly, malformations of cortical development, dysmorphic features and severe respiratory insufficiency; 3. familial hemiplegic migraine type 2, 602481;familial basilar migraine 602481;alternating hemiplegia of childhood 104290; 4. hydrops fetalis;microcephaly;arthrogryposis;extensive cortical malformations; 5. familial basilar migraine 602481;familial hemiplegic migraine type 2, 602481;alternating hemiplegia of childhood 104290;Dystonia;migraine; 6. Migraine, familial hemiplegic, 2 602481;Alternating hemiplegia of childhood 1, 104290; 7. ATP1A2-related epileptic encephalopathy;MIGRAINE, FAMILIAL HEMIPLEGIC, ATP1A2-related;Autosomal recessive ATP1A2-related neuronal migration disorder with epilepsy; 8. Alternating hemiplegia of childhood 1, 104290;Migraine, familial basilar, 602481;Migraine, familial hemiplegic, 2, 602481;benign familial infantile convulsions;epilepsy and migraine;occipitotemporal epilepsy;infantile epileptic syndrome; 9. Cerebral small vessel disease;coma;encephalopathy;Migraine, familial basilar 602481;Migraine, familial hemiplegic, 2 602481; 10. hydrops fetalis;microcephaly;arthrogryposis;extensive cortical malformations; 11. hydrops fetalis;microcephaly;arthrogryposis;extensive cortical malformations; 12. Alternating hemiplegia of childhood 1, 104290;Familial hemiplegic migraine 2, 602481; 13. Migraine, familial hemiplegic, 2 602481;Alternating hemiplegia of childhood 1, 104290; 14. Migraine, familial hemiplegic, 2 602481;Alternating hemiplegia of childhood 1, 104290; 15. hydrops fetalis;microcephaly;arthrogryposis;extensive cortical malformations; 16. Migraine, familial hemiplegic, 2 602481;Alternating hemiplegia of childhood 1, 104290; 17. ATP1A2-related epileptic encephalopathy;MIGRAINE, FAMILIAL HEMIPLEGIC, ATP1A2-related;Autosomal recessive ATP1A2-related neuronal migration disorder with epilepsy; 18. Alternating hemiplegia of childhood 1, 104290;Migraine, familial basilar, 602481;Migraine, familial hemiplegic, 2, 602481;benign familial infantile convulsions;epilepsy and migraine;occipitotemporal epilepsy;infantile epileptic syndrome; 19. Migraine, familial hemiplegic, 2, 602481;Migraine, familial basilar, 602481;alternating hemiplegia of childhood 104290; 20. hydrops fetalis, microcephaly, arthrogryposis and extensive cortical malformations; 21. Migraine, familial hemiplegic, 2, 602481;Alternating hemiplegia of childhood 1, 104290;Hypokalaemic periodic paralysis; 22. Alternating hemiplegia of childhood 1, 104290;Migraine, familial basilar, 602481;Migraine, familial hemiplegic, 2, 602481;benign familial infantile convulsions;epilepsy and migraine;occipitotemporal epilepsy;infantile epileptic syndrome	1. Adult onset dystonia, chorea or related movement disorder; 2. Arthrogryposis; 3. Brain channelopathy; 4. Cerebral malformation; 5. Childhood onset dystonia, chorea or related movement disorder; 6. Childhood onset leukodystrophy; 7. DDG2P; 8. Early onset or syndromic epilepsy; 9. Familial cerebral small vessel disease; 10. Fetal anomalies; 11. Fetal hydrops; 12. Hereditary ataxia with onset in adulthood; 13. Hypotonic infant; 14. Intellectual disability; 15. Malformations of cortical development; 16. Paediatric disorders; 17. Paediatric disorders; 18. Paediatric disorders; 19. Paroxysmal central nervous system disorders; 20. Severe microcephaly; 21. Skeletal Muscle Channelopathies; 22. Unexplained death in infancy and sudden unexplained death in childhood	AR;AD	AD;AR	1. MONOALLELIC, autosomal or pseudoautosomal, NOT imprinted; 2. BIALLELIC, autosomal or pseudoautosomal; 3. MONOALLELIC, autosomal or pseudoautosomal, NOT imprinted; 4. BIALLELIC, autosomal or pseudoautosomal; 5. MONOALLELIC, autosomal or pseudoautosomal, NOT imprinted; 6. MONOALLELIC, autosomal or pseudoautosomal, imprinted status unknown; 7. BOTH monoallelic and biallelic, autosomal or pseudoautosomal; 8. MONOALLELIC, autosomal or pseudoautosomal, imprinted status unknown; 9. MONOALLELIC, autosomal or pseudoautosomal, NOT imprinted; 10. BIALLELIC, autosomal or pseudoautosomal; 11. BIALLELIC, autosomal or pseudoautosomal; 12. MONOALLELIC, autosomal or pseudoautosomal, NOT imprinted; 13. MONOALLELIC, autosomal or pseudoautosomal, imprinted status unknown; 14. MONOALLELIC, autosomal or pseudoautosomal, imprinted status unknown; 15. BIALLELIC, autosomal or pseudoautosomal; 16. MONOALLELIC, autosomal or pseudoautosomal, imprinted status unknown; 17. BOTH monoallelic and biallelic, autosomal or pseudoautosomal; 18. MONOALLELIC, autosomal or pseudoautosomal, imprinted status unknown; 19. MONOALLELIC, autosomal or pseudoautosomal, imprinted status unknown; 20. BIALLELIC, autosomal or pseudoautosomal; 21. MONOALLELIC, autosomal or pseudoautosomal, imprinted status unknown; 22. MONOALLELIC, autosomal or pseudoautosomal, imprinted status unknown
HGNC:1512	CASQ1	Myopathy, vacuolar, with CASQ1 aggregates, 616231 (3), Autosomal dominant	Not in ClinGen	1. Myopathy, vacuolar, with CASQ1 aggregates, OMIM:616231; 2. Myopathy, vacuolar, with CASQ1 aggregates, OMIM:616231; 3. Myopathy, vacuolar, with CASQ1 aggregates, OMIM:616231; 4. Myopathy, vacuolar, with CASQ1 aggregates, OMIM:616231; 5. Myopathy, vacuolar, with CASQ1 aggregates, OMIM:616231; 6. Myopathy, vacuolar, with CASQ1 aggregates, OMIM:616231	1. Acute rhabdomyolysis; 2. Hypotonic infant; 3. Limb girdle muscular dystrophies, myofibrillar myopathies and distal myopathies; 4. Other rare neuromuscular disorders; 5. Other rare neuromuscular disorders; 6. Rhabdomyolysis and metabolic muscle disorders	AD	Not in ClinGen	1. MONOALLELIC, autosomal or pseudoautosomal, imprinted status unknown; 2. MONOALLELIC, autosomal or pseudoautosomal, NOT imprinted; 3. MONOALLELIC, autosomal or pseudoautosomal, NOT imprinted; 4. MONOALLELIC, autosomal or pseudoautosomal, NOT imprinted; 5. MONOALLELIC, autosomal or pseudoautosomal, imprinted status unknown; 6. MONOALLELIC, autosomal or pseudoautosomal, imprinted status unknown
HGNC:9713	PEX19	Peroxisome biogenesis disorder 12A (Zellweger), 614886 (3), Autosomal recessive	1. peroxisome biogenesis disorder	1. Peroxisome biogenesis disorder 12A (Zellweger), 614886; 2. xml:space="preserve">Peroxisome biogenesis disorder 12A (Zellweger) 614886 ; 3. Peroxisome biogenesis disorder; 4. Disorders of peroxisome biogenesis;Peroxisome biogenesis disorder 12A (Zellweger), 614886; 5. Peroxisome biogenesis disorder 12A (Zellweger), 614886;ZELLWEGER SYNDROME (ZWS); 6. Disorders of peroxisome biogenesis;Peroxisome biogenesis disorder 12A (Zellweger); 7. Peroxisome biogenesis disorder 12A (Zellweger); 8. ZELLWEGER SYNDROME 214100;PEROXISOME BIOGENESIS DISORDER COMPLEMENTATION GROUP 14 600279; 9. Peroxisome biogenesis disorder 12A (Zellweger) 614886; 10. ZELLWEGER SYNDROME;PEROXISOME BIOGENESIS DISORDER COMPLEMENTATION GROUP 14; 11. Zellweger, peroxisome biogenesis disorder 12A; Peroxisome biogenesis disorder 12A (Zellweger), 614886; 12. Disorders of peroxisome biogenesis;Peroxisome biogenesis disorder 12A (Zellweger); 13. Peroxisome biogenesis disorder 12A (Zellweger), 614886;ZELLWEGER SYNDROME (ZWS); 14. Peroxisome biogenesis disorder 12A (Zellweger) 614886; 15. Peroxisome biogenesis disorder 12A (Zellweger), 614886;ZELLWEGER SYNDROME (ZWS); 16. Disorders of peroxisome biogenesis;Peroxisome biogenesis disorder 12A (Zellweger); 17. Disorders of peroxisome biogenesis;Peroxisome biogenesis disorder 12A (Zellweger), 614886; 18. Peroxisome biogenesis disorder 12A (Zellweger) 614886; 19. Disorders of peroxisome biogenesis;Peroxisome biogenesis disorder 12A (Zellweger); 20. ZELLWEGER SYNDROME 214100;PEROXISOME BIOGENESIS DISORDER COMPLEMENTATION GROUP 14 600279; 21. Peroxisome biogenesis disorder 12A (Zellweger), 614886;ZELLWEGER SYNDROME (ZWS); 22. Peroxisome biogenesis disorder 12A (Zellweger) 614886; 23. Peroxisome biogenesis disorder 12A (Zellweger) 614886; 24. Disorders of peroxisome biogenesis;Peroxisome biogenesis disorder 12A (Zellweger); 25. Disorders of peroxisome biogenesis;Peroxisome biogenesis disorder 12A (Zellweger); 26. Peroxisome biogenesis disorder 12A (Zellweger) 614886; 27. Peroxisome biogenesis disorder 12A (Zellweger)	1. Adult onset leukodystrophy; 2. Arthrogryposis; 3. Bilateral congenital or childhood onset cataracts; 4. Cerebral malformation; 5. Childhood onset leukodystrophy; 6. Childhood onset leukodystrophy; 7. Childhood onset leukodystrophy; 8. DDG2P; 9. Early onset or syndromic epilepsy; 10. Fetal anomalies; 11. Fetal hydrops; 12. Hypotonic infant; 13. Hypotonic infant; 14. Inherited white matter disorders; 15. Intellectual disability; 16. Likely inborn error of metabolism; 17. Malformations of cortical development; 18. Neonatal cholestasis; 19. Paediatric disorders; 20. Paediatric disorders; 21. Paediatric disorders; 22. Paediatric disorders; 23. Peroxisomal disorders; 24. Undiagnosed metabolic disorders; 25. Unexplained death in infancy and sudden unexplained death in childhood; 26. Unexplained death in infancy and sudden unexplained death in childhood; 27. White matter disorders and cerebral calcification - narrow panel	AR	AR	1. BIALLELIC, autosomal or pseudoautosomal; 2. BIALLELIC, autosomal or pseudoautosomal; 3. BIALLELIC, autosomal or pseudoautosomal; 4. BIALLELIC, autosomal or pseudoautosomal; 5. BIALLELIC, autosomal or pseudoautosomal; 6. BIALLELIC, autosomal or pseudoautosomal; 7. BIALLELIC, autosomal or pseudoautosomal; 8. BIALLELIC, autosomal or pseudoautosomal; 9. BIALLELIC, autosomal or pseudoautosomal; 10. BIALLELIC, autosomal or pseudoautosomal; 11. BIALLELIC, autosomal or pseudoautosomal; 12. BIALLELIC, autosomal or pseudoautosomal; 13. BIALLELIC, autosomal or pseudoautosomal; 14. BIALLELIC, autosomal or pseudoautosomal; 15. BIALLELIC, autosomal or pseudoautosomal; 16. BIALLELIC, autosomal or pseudoautosomal; 17. BIALLELIC, autosomal or pseudoautosomal; 18. BIALLELIC, autosomal or pseudoautosomal; 19. BIALLELIC, autosomal or pseudoautosomal; 20. BIALLELIC, autosomal or pseudoautosomal; 21. BIALLELIC, autosomal or pseudoautosomal; 22. BIALLELIC, autosomal or pseudoautosomal; 23. BIALLELIC, autosomal or pseudoautosomal; 24. BIALLELIC, autosomal or pseudoautosomal; 25. BIALLELIC, autosomal or pseudoautosomal; 26. BIALLELIC, autosomal or pseudoautosomal; 27. BIALLELIC, autosomal or pseudoautosomal
HGNC:17091	NCSTN	Acne inversa, familial, 1, 142690 (3), Autosomal dominant	Not in ClinGen	1. Hidradenitis suppurativa with acne, 142690;Defects in intrinsic and innate immunity;familial hydradenitis suppurativa;Defects in Intrinsic and Innate Immunity;Hidradenitis suppurativa with acne; 2. Acne inversa, familial, 1, 142690;hidradenitis suppurativa; 3. Defects in Intrinsic and Innate Immunity;familial hydradenitis suppurativa;Hidradenitis suppurativa with acne, 142690;Defects in intrinsic and innate immunity;Hidradenitis suppurativa with acne; 4. ACNE INVERSA, FAMILIAL, 1, OMIM:142690	1. COVID-19 research; 2. Familial hidradenitis suppurativa; 3. Primary immunodeficiency or monogenic inflammatory bowel disease; 4. Rare genetic inflammatory skin disorders	AD	Not in ClinGen	1. MONOALLELIC, autosomal or pseudoautosomal, imprinted status unknown; 2. MONOALLELIC, autosomal or pseudoautosomal, imprinted status unknown; 3. MONOALLELIC, autosomal or pseudoautosomal, imprinted status unknown; 4. MONOALLELIC, autosomal or pseudoautosomal, imprinted status unknown
HGNC:15511	VANGL2	Neural tube defects, 182940 (3), Autosomal dominant	Not in ClinGen	Not in GEL	Not in GEL	AD	Not in ClinGen	Not in GEL
HGNC:19688	NECTIN4	Ectodermal dysplasia-syndactyly syndrome 1, 613573 (3), Autosomal recessive	Not in ClinGen	1. Ectodermal dysplasia-syndactyly syndrome 1, OMIM:613573;ectodermal dysplasia-syndactyly syndrome 1, MONDO:0024565;amelogenesis imperfecta, MONDO:0019507; 2. ECTODERMAL DYSPLASIA-SYNDACTYLY SYNDROME 1 613573; 3. Ectodermal dysplasia-syndactyly syndrome 1, OMIM:613573; 4. Ectodermal dysplasia-syndactyly syndrome 1, OMIM:613573;ectodermal dysplasia-syndactyly syndrome 1, MONDO:0024565; 5. ECTODERMAL DYSPLASIA-SYNDACTYLY SYNDROME 1; 6. ECTODERMAL DYSPLASIA-SYNDACTYLY SYNDROME 1 613573; 7. Ectodermal dysplasia-syndactyly syndrome 1, OMIM:613573;ectodermal dysplasia-syndactyly syndrome 1, MONDO:0024565	1. Amelogenesis imperfecta; 2. DDG2P; 3. Ectodermal dysplasia without a known gene mutation; 4. Ectodermal dysplasia; 5. Fetal anomalies; 6. Paediatric disorders; 7. Palmoplantar keratodermas	AR	Not in ClinGen	1. BIALLELIC, autosomal or pseudoautosomal; 2. BIALLELIC, autosomal or pseudoautosomal; 3. BIALLELIC, autosomal or pseudoautosomal; 4. BIALLELIC, autosomal or pseudoautosomal; 5. BIALLELIC, autosomal or pseudoautosomal; 6. BIALLELIC, autosomal or pseudoautosomal; 7. BIALLELIC, autosomal or pseudoautosomal
HGNC:7828	NIT1	Brain small vessel disease 4, 621313 (3), Autosomal recessive	Not in ClinGen	Not in GEL	Not in GEL	AR	Not in ClinGen	Not in GEL
HGNC:26941	UFC1	Neurodevelopmental disorder with spasticity and poor growth, 618076 (3), Autosomal recessive	Not in ClinGen	1. global developmental delay with progressive microcephaly;Neurodevelopmental disorder with spasticity and poor growth, 618076; 2. Severe early-onset encephalopathy with progressive microcephaly; 3. Neurodevelopmental disorder with spasticity and poor growth, 618076; 4. global developmental delay with progressive microcephaly;Neurodevelopmental disorder with spasticity and poor growth, 618076; 5. global developmental delay with progressive microcephaly;Neurodevelopmental disorder with spasticity and poor growth, 618076; 6. Severe early-onset encephalopathy with progressive microcephaly; 7. Neurodevelopmental disorder with spasticity and poor growth, 618076; 8. global developmental delay with progressive microcephaly;Neurodevelopmental disorder with spasticity and poor growth, 618076; 9. Neurodevelopmental disorder with spasticity and poor growth, 618076;microcephaly; 10. Neurodevelopmental disorder with spasticity and poor growth, 618076	1. Childhood onset leukodystrophy; 2. DDG2P; 3. Early onset or syndromic epilepsy; 4. Hypotonic infant; 5. Intellectual disability; 6. Paediatric disorders; 7. Paediatric disorders; 8. Paediatric disorders; 9. Severe microcephaly; 10. Unexplained death in infancy and sudden unexplained death in childhood	AR	Not in ClinGen	1. BIALLELIC, autosomal or pseudoautosomal; 2. BIALLELIC, autosomal or pseudoautosomal; 3. BIALLELIC, autosomal or pseudoautosomal; 4. BIALLELIC, autosomal or pseudoautosomal; 5. BIALLELIC, autosomal or pseudoautosomal; 6. BIALLELIC, autosomal or pseudoautosomal; 7. BIALLELIC, autosomal or pseudoautosomal; 8. BIALLELIC, autosomal or pseudoautosomal; 9. BIALLELIC, autosomal or pseudoautosomal; 10. BIALLELIC, autosomal or pseudoautosomal
HGNC:9280	PPOX	Variegate porphyria, childhood-onset, 620483 (3), Autosomal recessive; Variegate porphyria, 176200 (3), Autosomal dominant	1. variegate porphyria	1. Variegate porphyria, OMIM:176200;Variegate porphyria, childhood-onset, OMIM:620483;variegate porphyria, MONDO:0008297;variegate porphyria, childhood-onset, MONDO:0957577; 2. Variegate porphyria, OMIM:176200;Variegate porphyria, childhood-onset, OMIM:620483;variegate porphyria, MONDO:0008297;variegate porphyria, childhood-onset, MONDO:0957577; 3. Variegate porphyria, childhood-onset, OMIM:620483;variegate porphyria, MONDO:0008297; 4. Variegate porphyria, OMIM:176200;Variegate porphyria, childhood-onset, OMIM:620483;variegate porphyria, MONDO:0008297;variegate porphyria, childhood-onset, MONDO:0957577; 5. Variegate porphyria, childhood-onset, OMIM:620483;variegate porphyria, childhood-onset, MONDO:0957577; 6. Variegate porphyria, childhood-onset, OMIM:620483;variegate porphyria, childhood-onset, MONDO:0957577; 7. Porphyria variegata, 176200;Skin photosensitivity. Acute episodes similar to AIP; 8. Porphyria variegata 176200;Variegate porphyria (Acute neuropathic porphyrias); 9. Variegate porphyria, childhood-onset, OMIM:620483;variegate porphyria, MONDO:0008297; 10. Variegate porphyria, OMIM:176200;Variegate porphyria, childhood-onset, OMIM:620483;variegate porphyria, MONDO:0008297;variegate porphyria, childhood-onset, MONDO:0957577; 11. Porphyria variegata, 176200; 12. Variegate porphyria, OMIM:176200;Variegate porphyria, childhood-onset, OMIM:620483;variegate porphyria, MONDO:0008297; 13. Variegate porphyria, OMIM:176200;Variegate porphyria, childhood-onset, OMIM:620483;variegate porphyria, MONDO:0008297;variegate porphyria, childhood-onset, MONDO:0957577; 14. Variegate porphyria, childhood-onset, OMIM:620483;variegate porphyria, childhood-onset, MONDO:0957577; 15. Variegate porphyria, childhood-onset, OMIM:620483;variegate porphyria, MONDO:0008297; 16. Porphyria variegata, 176200; 17. Variegate porphyria (Acute neuropathic porphyrias);Porphyria variegata 176200; 18. Variegate porphyria, OMIM:176200;Variegate porphyria, childhood-onset, OMIM:620483;variegate porphyria, MONDO:0008297;variegate porphyria, childhood-onset, MONDO:0957577; 19. Variegate porphyria, childhood-onset, OMIM:620483;variegate porphyria, childhood-onset, MONDO:0957577; 20. Variegate porphyria, OMIM:176200;Variegate porphyria, childhood-onset, OMIM:620483;variegate porphyria, MONDO:0008297;variegate porphyria, childhood-onset, MONDO:0957577	1. Childhood onset leukodystrophy; 2. Childhood onset leukodystrophy; 3. Childhood onset leukodystrophy; 4. Cutaneous photosensitivity with a likely genetic cause; 5. Early onset or syndromic epilepsy; 6. Hereditary neuropathy or pain disorder; 7. Hereditary neuropathy; 8. Hypotonic infant; 9. Intellectual disability; 10. Likely inborn error of metabolism; 11. Mitochondrial disorders; 12. Non-acute porphyrias; 13. Paediatric disorders; 14. Paediatric disorders; 15. Paediatric disorders; 16. Possible mitochondrial disorder - nuclear genes; 17. Undiagnosed metabolic disorders; 18. Unexplained death in infancy and sudden unexplained death in childhood; 19. Unexplained death in infancy and sudden unexplained death in childhood; 20. Variegate porphyria	AR;AD	SD	1. BOTH monoallelic and biallelic, autosomal or pseudoautosomal; 2. BOTH monoallelic and biallelic, autosomal or pseudoautosomal; 3. BIALLELIC, autosomal or pseudoautosomal; 4. BOTH monoallelic and biallelic, autosomal or pseudoautosomal; 5. BIALLELIC, autosomal or pseudoautosomal; 6. BOTH monoallelic and biallelic, autosomal or pseudoautosomal; 7. BOTH monoallelic and biallelic, autosomal or pseudoautosomal; 8. BOTH monoallelic and biallelic, autosomal or pseudoautosomal; 9. BIALLELIC, autosomal or pseudoautosomal; 10. BOTH monoallelic and biallelic, autosomal or pseudoautosomal; 11. BOTH monoallelic and biallelic, autosomal or pseudoautosomal; 12. BOTH monoallelic and biallelic, autosomal or pseudoautosomal; 13. BOTH monoallelic and biallelic, autosomal or pseudoautosomal; 14. BIALLELIC, autosomal or pseudoautosomal; 15. BIALLELIC, autosomal or pseudoautosomal; 16. BOTH monoallelic and biallelic, autosomal or pseudoautosomal; 17. BOTH monoallelic and biallelic, autosomal or pseudoautosomal; 18. BOTH monoallelic and biallelic, autosomal or pseudoautosomal; 19. BIALLELIC, autosomal or pseudoautosomal; 20. BOTH monoallelic and biallelic, autosomal or pseudoautosomal
HGNC:7708	NDUFS2	Mitochondrial complex I deficiency, nuclear type 6, 618228 (3), Autosomal recessive	1. mitochondrial disease; 2. Leigh syndrome	1. Isolated complex I deficiency;Mitochondrial complex I deficiency, 252010;Mitochondrial Diseases;Mitochondrial Respiratory Chain Complex I Deficiency; 2. Mitochondrial complex I disorders;Leigh syndrome associated with mitochondrial complex I deficiency;Mitochondrial Leukoencephalopathy;Leigh syndrome; 3. Mitochondrial complex I deficiency, 252010;Mitochondrial Diseases;Isolated complex I deficiency;Complex I (Mitochondrial respiratory chain disorders (caused by nuclear variants only), OXPHOS structural subunits);Mitochondrial Respiratory Chain Complex I Deficiency; 4. Mitochondrial complex I deficiency 252010; 5. Mitochondrial complex I deficiency, 252010;Mitochondrial Diseases;Isolated complex I deficiency;Complex I (Mitochondrial respiratory chain disorders (caused by nuclear variants only), OXPHOS structural subunits);Mitochondrial Respiratory Chain Complex I Deficiency; 6. Mitochondrial Leukoencephalopathy;Mitochondrial complex I disorders;Leigh syndrome;Leigh syndrome associated with mitochondrial complex I deficiency; 7. Mitochondrial complex I deficiency, 252010;Mitochondrial Diseases;Isolated complex I deficiency;Complex I (Mitochondrial respiratory chain disorders (caused by nuclear variants only), OXPHOS structural subunits);Mitochondrial Respiratory Chain Complex I Deficiency; 8. Mitochondrial complex I deficiency, nuclear type 6, 618228; 9. Isolated complex I deficiency;Mitochondrial complex I deficiency, 252010;Mitochondrial Diseases;Mitochondrial Respiratory Chain Complex I Deficiency; 10. Mitochondrial complex I deficiency, 252010;Mitochondrial Diseases;Isolated complex I deficiency;Complex I (Mitochondrial respiratory chain disorders (caused by nuclear variants only), OXPHOS structural subunits);Mitochondrial Respiratory Chain Complex I Deficiency; 11. Mitochondrial complex I deficiency 252010; 12. Mitochondrial complex I deficiency, nuclear type 6, 618228; 13. Mitochondrial complex I deficiency, nuclear type 6, 618228; 14. Complex I (Mitochondrial respiratory chain disorders (caused by nuclear variants only), OXPHOS structural subunits);Isolated complex I deficiency;Mitochondrial complex I deficiency, 252010;Mitochondrial Diseases;Mitochondrial Respiratory Chain Complex I Deficiency; 15. Mitochondrial complex I deficiency, nuclear type 6, 618228; 16. Mitochondrial complex I deficiency, 252010;Mitochondrial Diseases;Isolated complex I deficiency;Complex I (Mitochondrial respiratory chain disorders (caused by nuclear variants only), OXPHOS structural subunits);Mitochondrial Respiratory Chain Complex I Deficiency; 17. Mitochondrial complex I deficiency 252010; 18. Mitochondrial complex I disorders;Leigh syndrome associated with mitochondrial complex I deficiency;Mitochondrial Leukoencephalopathy;Leigh syndrome	1. Childhood onset leukodystrophy; 2. Childhood onset leukodystrophy; 3. Childhood onset leukodystrophy; 4. Early onset or syndromic epilepsy; 5. Hypotonic infant; 6. Inherited white matter disorders; 7. Likely inborn error of metabolism; 8. Mitochondrial disorder with complex I deficiency; 9. Mitochondrial disorders; 10. Paediatric disorders; 11. Paediatric disorders; 12. Paediatric or syndromic cardiomyopathy; 13. Possible mitochondrial disorder - nuclear genes; 14. Undiagnosed metabolic disorders; 15. Unexplained death in infancy and sudden unexplained death in childhood; 16. Unexplained death in infancy and sudden unexplained death in childhood; 17. Unexplained death in infancy and sudden unexplained death in childhood; 18. White matter disorders and cerebral calcification - narrow panel	AR	AR;AR	1. BIALLELIC, autosomal or pseudoautosomal; 2. BIALLELIC, autosomal or pseudoautosomal; 3. BIALLELIC, autosomal or pseudoautosomal; 4. BIALLELIC, autosomal or pseudoautosomal; 5. BIALLELIC, autosomal or pseudoautosomal; 6. BIALLELIC, autosomal or pseudoautosomal; 7. BIALLELIC, autosomal or pseudoautosomal; 8. BIALLELIC, autosomal or pseudoautosomal; 9. BIALLELIC, autosomal or pseudoautosomal; 10. BIALLELIC, autosomal or pseudoautosomal; 11. BIALLELIC, autosomal or pseudoautosomal; 12. BIALLELIC, autosomal or pseudoautosomal; 13. BIALLELIC, autosomal or pseudoautosomal; 14. BIALLELIC, autosomal or pseudoautosomal; 15. BIALLELIC, autosomal or pseudoautosomal; 16. BIALLELIC, autosomal or pseudoautosomal; 17. BIALLELIC, autosomal or pseudoautosomal; 18. BIALLELIC, autosomal or pseudoautosomal
HGNC:601	APOA2	Apolipoprotein A-II deficiency (3)	Not in ClinGen	1. ; 2. Amyloidosis; 3.	1. Hereditary systemic amyloidosis; 2. Periodic fever syndromes; 3. Unexplained young onset end-stage renal disease	Other/Not Provided	Not in ClinGen	1. MONOALLELIC, autosomal or pseudoautosomal, NOT imprinted; 2. MONOALLELIC, autosomal or pseudoautosomal, NOT imprinted; 3. MONOALLELIC, autosomal or pseudoautosomal, NOT imprinted
HGNC:7225	MPZ	Charcot-Marie-Tooth disease, type 2I, 607677 (3), Autosomal dominant; Dejerine-Sottas disease, 145900 (3), Autosomal dominant, Autosomal recessive; Charcot-Marie-Tooth disease, type 1B, 118200 (3), Autosomal dominant; Roussy-Levy syndrome, 180800 (3), Autosomal dominant; Charcot-Marie-Tooth disease, dominant intermediate D, 607791 (3), Autosomal dominant; Hypomyelinating neuropathy, congenital, 2, 618184 (3), Autosomal dominant; Charcot-Marie-Tooth disease, type 2J, 607736 (3), Autosomal dominant	1. Charcot-Marie-Tooth disease	1. NEUROPATHY, CONGENITAL HYPOMYELINATING, 2, OMIM:618184; 2. Hypomyelinating neuropathy, congenital, 2, OMIM:618184; 3. Neuropathy, congenital hypomyelinating, 605253;Dejerine Sottas disease, 145900;Charcot Marie Tooth disease, dominant intermediate D, 607791;Roussy Levy syndrome, 180800;Charcot Marie Tooth disease, type 2J, 607736;Charcot Marie Tooth disease, type 1B, 118200;Charcot Marie Tooth disease, type 2I, 607677; 4. Charcot Marie Tooth disease, type 2I, 607677;Charcot Marie Tooth disease, type 1B, 118200; Charcot Marie Tooth disease, type 2J, 607736; Roussy Levy syndrome, 180800;Charcot Marie Tooth disease, type 2J, 607736;Roussy Levy syndrome, 180800; Charcot Marie Tooth disease, type 2I, 607677;Charcot Marie Tooth disease, dominant intermediate D, 607791; Dejerine Sottas disease, 145900;Dejerine Sottas disease, 145900; Charcot Marie Tooth disease, dominant intermediate D, 607791; Neuropathy, congenital hypomyelinating, 605253;Neuropathy, congenital hypomyelinating, 605253; 5. NEUROPATHY, CONGENITAL HYPOMYELINATING, 2, OMIM:618184	1. DDG2P; 2. Fetal anomalies; 3. Hereditary neuropathy or pain disorder; 4. Hereditary neuropathy; 5. Paediatric disorders	AR;AD	AD	1. MONOALLELIC, autosomal or pseudoautosomal, imprinted status unknown; 2. MONOALLELIC, autosomal or pseudoautosomal, NOT imprinted; 3. MONOALLELIC, autosomal or pseudoautosomal, imprinted status unknown; 4. MONOALLELIC, autosomal or pseudoautosomal, imprinted status unknown; 5. MONOALLELIC, autosomal or pseudoautosomal, imprinted status unknown
HGNC:10682	SDHC	Pheochromocytoma/paraganglioma syndrome 3, 605373 (3), Autosomal dominant; Paraganglioma and gastric stromal sarcoma, 606864 (3); Gastrointestinal stromal tumor, 606764 (3), Isolated cases, Autosomal dominant	1. hereditary pheochromocytoma-paraganglioma	1. Familial Paraganglioma and Pheochromocytoma; 2. Familial Paraganglioma and Pheochromocytoma; 3. Mitochondrial Diseases;Isolated complex II deficiency;Neuro-endocrine Tumours- PCC and PGL;Multiple endocrine tumours;Complex II (Mitochondrial respiratory chain disorders (caused by nuclear variants only), OXPHOS structural subunits);Multiple Tumours; 4. Mitochondrial Diseases;Isolated complex II deficiency;Neuro-endocrine Tumours- PCC and PGL;Multiple endocrine tumours;Complex II (Mitochondrial respiratory chain disorders (caused by nuclear variants only), OXPHOS structural subunits);Multiple Tumours; 5. Hereditary Paraganglioma-Pheochromocytoma Syndrome;Paragangliomas 3, 605373Paraganglioma and gastric stromal sarcoma, 606864Gastrointestinal stromal tumor, 606764; 6. Paragangliomas 3, 605373Paraganglioma and gastric stromal sarcoma, 606864Gastrointestinal stromal tumor, 606764;Hereditary Paraganglioma-Pheochromocytoma Syndrome; 7. Gastrointestinal stromal tumor, OMIM:606764;Paraganglioma and gastric stromal sarcoma, OMIM:606864;Carney-Stratakis syndrome, MONDO:0011740; 8. Renal cell carcinoma (disease), MONDO:0005086; 9. Mitochondrial Diseases;Isolated complex II deficiency;Neuro-endocrine Tumours- PCC and PGL;Multiple endocrine tumours;Complex II (Mitochondrial respiratory chain disorders (caused by nuclear variants only), OXPHOS structural subunits);Multiple Tumours; 10. No OMIM phenotype; 11. Endocrine Cancer; 12. Neuroendocrine cancer; 13. Mitochondrial Diseases;Isolated complex II deficiency;Neuro-endocrine Tumours- PCC and PGL;Multiple endocrine tumours;Complex II (Mitochondrial respiratory chain disorders (caused by nuclear variants only), OXPHOS structural subunits);Multiple Tumours; 14. No OMIM phenotype; 15. ; 16. Paraganglioma and gastric stromal sarcoma, OMIM:606864;Carney-Stratakis syndrome, MONDO:0011740; 17. Complex II (Mitochondrial respiratory chain disorders (caused by nuclear variants only), OXPHOS structural subunits);Multiple endocrine tumours;Multiple Tumours;Neuro-endocrine Tumours- PCC and PGL; 18. Mitochondrial Diseases;Isolated complex II deficiency;Neuro-endocrine Tumours- PCC and PGL;Multiple endocrine tumours;Complex II (Mitochondrial respiratory chain disorders (caused by nuclear variants only), OXPHOS structural subunits);Multiple Tumours	1. Adult solid tumours cancer susceptibility; 2. Adult solid tumours for rare disease; 3. Childhood onset leukodystrophy; 4. Hypotonic infant; 5. Inherited phaeochromocytoma and paraganglioma excluding NF1; 6. Inherited phaeochromocytoma and paraganglioma; 7. Inherited predisposition to GIST; 8. Inherited renal cancer; 9. Likely inborn error of metabolism; 10. Mitochondrial disorder with complex II deficiency; 11. Multiple endocrine tumours; 12. Neuroendocrine cancer pertinent cancer susceptibility; 13. Paediatric disorders; 14. Possible mitochondrial disorder - nuclear genes; 15. Sarcoma cancer susceptibility; 16. Sarcoma susceptibility; 17. Undiagnosed metabolic disorders; 18. Unexplained death in infancy and sudden unexplained death in childhood	AD	AD	1. MONOALLELIC, autosomal or pseudoautosomal, imprinted status unknown; 2. MONOALLELIC, autosomal or pseudoautosomal, imprinted status unknown; 3. MONOALLELIC, autosomal or pseudoautosomal, NOT imprinted; 4. MONOALLELIC, autosomal or pseudoautosomal, NOT imprinted; 5. MONOALLELIC, autosomal or pseudoautosomal, NOT imprinted; 6. MONOALLELIC, autosomal or pseudoautosomal, NOT imprinted; 7. MONOALLELIC, autosomal or pseudoautosomal, imprinted status unknown; 8. MONOALLELIC, autosomal or pseudoautosomal, NOT imprinted; 9. MONOALLELIC, autosomal or pseudoautosomal, NOT imprinted; 10. Unknown; 11. MONOALLELIC, autosomal or pseudoautosomal, NOT imprinted; 12. MONOALLELIC, autosomal or pseudoautosomal, NOT imprinted; 13. MONOALLELIC, autosomal or pseudoautosomal, NOT imprinted; 14. Unknown; 15. MONOALLELIC, autosomal or pseudoautosomal, imprinted status unknown; 16. MONOALLELIC, autosomal or pseudoautosomal, imprinted status unknown; 17. MONOALLELIC, autosomal or pseudoautosomal, NOT imprinted; 18. MONOALLELIC, autosomal or pseudoautosomal, NOT imprinted
HGNC:3619	FCGR3A	Immunodeficiency 20, 615707 (3), Autosomal recessive	Not in ClinGen	1. severe herpes viral infections, particularly VZV, Epstein Barr virus (EBV), and (HPV);CD16 deficiency;predisposition to severe viral infection;Immunodeficiency 20, 615707;Autosomal recessive primary immunodeficiency with defective spontaneous NK cell cytotoxicity;Defects in Intrinsic and Innate Immunity;Fc receptor deficiencies; 2. Immunodeficiency 20, 615707;CD16 deficiency;Defects in Intrinsic and Innate Immunity;Fc receptor deficiencies;predisposition to severe viral infection;severe herpes viral infections, particularly VZV, Epstein Barr virus (EBV), and (HPV);Autosomal recessive primary immunodeficiency with defective spontaneous NK cell cytotoxicity	1. COVID-19 research; 2. Primary immunodeficiency or monogenic inflammatory bowel disease	AR	Not in ClinGen	1. BIALLELIC, autosomal or pseudoautosomal; 2. BIALLELIC, autosomal or pseudoautosomal
HGNC:791	ATF6	Achromatopsia 7, 616517 (3), Autosomal recessive	1. ATF6-related retinopathy; 2. achromatopsia	1. Achromatopsia 7, 616517	1. Retinal disorders	AR	AR;AR	1. BIALLELIC, autosomal or pseudoautosomal
HGNC:16859	NOS1AP	Nephrotic syndrome, type 22, 619155 (3), Autosomal recessive	Not in ClinGen	1. Nephrotic syndrome, type 22, OMIM:619155; 2. Nephrotic syndrome, type 22, OMIM:619155; 3. Nephrotic syndrome, type 22, OMIM:619155; 4. Nephrotic syndrome, type 22, OMIM:619155	1. Proteinuric renal disease; 2. Unexplained young onset end-stage renal disease - additional genes; 3. Unexplained young onset end-stage renal disease; 4. Unexplained young onset end-stage renal disease	AR	Not in ClinGen	1. BIALLELIC, autosomal or pseudoautosomal; 2. BIALLELIC, autosomal or pseudoautosomal; 3. BIALLELIC, autosomal or pseudoautosomal; 4. BIALLELIC, autosomal or pseudoautosomal
HGNC:2731	DDR2	Warburg-Cinotti syndrome, 618175 (3), Autosomal dominant; Spondylometaepiphyseal dysplasia, short limb-hand type, 271665 (3), Autosomal recessive	1. spondyloepimetaphyseal dysplasia-short limb-abnormal calcification syndrome; 2. warburg-cinotti syndrome	1. SPONDYLOEPIMETAPHYSEAL DYSPLASIA SHORT LIMB-HAND TYPE 271665; 2. SPONDYLOEPIMETAPHYSEAL DYSPLASIA SHORT LIMB-HAND TYPE; 3. Spondylometaepiphyseal dysplasia, short limb-hand type 271665, at least 3 cases reported;Spondylometaepiphyseal dysplasia, short limb-hand type 271665;Warburg-Cinotti syndrome, OMIM: 618175; 4. SPONDYLOEPIMETAPHYSEAL DYSPLASIA SHORT LIMB-HAND TYPE 271665; 5. Spondylometaepiphyseal dysplasia, short limb-hand type 271665, at least 3 cases reported;Spondylometaepiphyseal dysplasia, short limb-hand type 271665;Warburg-Cinotti syndrome, OMIM: 618175	1. DDG2P; 2. Fetal anomalies; 3. Paediatric disorders; 4. Paediatric disorders; 5. Skeletal dysplasia	AR;AD	AR;AD	1. BIALLELIC, autosomal or pseudoautosomal; 2. BIALLELIC, autosomal or pseudoautosomal; 3. BIALLELIC, autosomal or pseudoautosomal; 4. BIALLELIC, autosomal or pseudoautosomal; 5. BIALLELIC, autosomal or pseudoautosomal
HGNC:8632	PBX1	Congenital anomalies of kidney and urinary tract syndrome with or without hearing loss, abnormal ears, or developmental delay, 617641 (3), Autosomal dominant	1. congenital anomalies of kidney and urinary tract syndrome with or without hearing loss, abnormal ears, or developmental delay	1. CAKUT; 2. Congenital anomalies of kidney and urinary tract syndrome with or without hearing loss, abnormal ears, or developmental delay; 3. PBX1-related developmental disorder (monoallelic);Congenital anomalies of kidney and urinary tract syndrome with or without hearing loss, abnormal ears, or developmental delay; 4. 46, XY gonadal dysgenesis;46,XY partial gonadal dysgenesis, MONDO:0016674; 5. Congenital anomalies of kidney and urinary tract syndrome with or without hearing loss, abnormal ears, or developmental delay, OMIM:617641;Congenital anomalies of kidney and urinary tract syndrome with or without hearing loss, abnormal ears, or developmental delay, MONDO:0060549; 6. Congenital anomalies of kidney and urinary tract syndrome with or without hearing loss, abnormal ears, or developmental delay; 7. Congenital anomalies of kidney and urinary tract syndrome with or without hearing loss, abnormal ears, or developmental delay; 8. Congenital anomalies of kidney and urinary tract syndrome with or without hearing loss, abnormal ears, or developmental delay, OMIM:617641;congenital anomalies of kidney and urinary tract syndrome with or without hearing loss, abnormal ears, or developmental delay, MONDO:0060549; 9. Congenital anomalies of kidney and urinary tract syndrome with or without hearing loss, abnormal ears, or developmental delay; 10. PBX1-related developmental disorder (monoallelic);Congenital anomalies of kidney and urinary tract syndrome with or without hearing loss, abnormal ears, or developmental delay; 11. Congenital anomalies of kidney and urinary tract syndrome with or without hearing loss, abnormal ears, or developmental delay, OMIM:617641;congenital anomalies of kidney and urinary tract syndrome with or without hearing loss, abnormal ears, or developmental delay, MONDO:0060549; 12. Congenital anomalies of kidney and urinary tract syndrome with or without hearing loss, abnormal ears, or developmental delay, OMIM:617641; 13. Congenital anomalies of kidney and urinary tract syndrome with or without hearing loss, abnormal ears, or developmental delay, OMIM:617641	1. CAKUT; 2. Childhood onset leukodystrophy; 3. DDG2P; 4. Differences in sex development; 5. Fetal anomalies; 6. Hypotonic infant; 7. Intellectual disability; 8. Monogenic hearing loss; 9. Paediatric disorders; 10. Paediatric disorders; 11. Paediatric disorders; 12. Unexplained young onset end-stage renal disease - additional genes; 13. Unexplained young onset end-stage renal disease	AD	AD	1. MONOALLELIC, autosomal or pseudoautosomal, imprinted status unknown; 2. MONOALLELIC, autosomal or pseudoautosomal, NOT imprinted; 3. MONOALLELIC, autosomal or pseudoautosomal, imprinted status unknown; 4. MONOALLELIC, autosomal or pseudoautosomal, NOT imprinted; 5. MONOALLELIC, autosomal or pseudoautosomal, imprinted status unknown; 6. MONOALLELIC, autosomal or pseudoautosomal, NOT imprinted; 7. MONOALLELIC, autosomal or pseudoautosomal, NOT imprinted; 8. MONOALLELIC, autosomal or pseudoautosomal, imprinted status unknown; 9. MONOALLELIC, autosomal or pseudoautosomal, NOT imprinted; 10. MONOALLELIC, autosomal or pseudoautosomal, imprinted status unknown; 11. MONOALLELIC, autosomal or pseudoautosomal, imprinted status unknown; 12. MONOALLELIC, autosomal or pseudoautosomal, imprinted status unknown; 13. MONOALLELIC, autosomal or pseudoautosomal, imprinted status unknown
HGNC:6653	LMX1A	Deafness, autosomal dominant 7, 601412 (3), Autosomal dominant	1. autosomal dominant nonsyndromic hearing loss	1. Deafness, autosomal dominant 7 OMIM:601412;autosomal dominant nonsyndromic deafness 7 MONDO:0011074; 2. Deafness, autosomal dominant 7 OMIM:601412;autosomal dominant nonsyndromic deafness 7 MONDO:0011074	1. Monogenic hearing loss; 2. Paediatric disorders	AD	AD	1. BOTH monoallelic and biallelic, autosomal or pseudoautosomal; 2. BOTH monoallelic and biallelic, autosomal or pseudoautosomal
HGNC:18188	TMCO1	Craniofacial dysmorphism, skeletal anomalies, and impaired intellectual development 1, 213980 (3), Autosomal recessive	Not in ClinGen	1. Craniofacial dysmorphism, skeletal anomalies, and mental retardation syndrome, 614132;CRANIOFACIAL DYSMORPHISM, SKELETAL ANOMALIES, AND MENTAL RETARDATION SYNDROME; 2. CRANIOFACIAL DYSMORPHISM, SKELETAL ANOMALIES, AND MENTAL RETARDATION SYNDROME;CFSMR;Cleft palate; 3. CRANIOFACIAL DYSMORPHISM, SKELETAL ANOMALIES, AND MENTAL RETARDATION SYNDROME 213980; 4. CRANIOFACIAL DYSMORPHISM, SKELETAL ANOMALIES, AND MENTAL RETARDATION SYNDROME; 5. Craniofacial dysmorphism, skeletal anomalies, and mental retardation syndrome, 614132;CRANIOFACIAL DYSMORPHISM, SKELETAL ANOMALIES, AND MENTAL RETARDATION SYNDROME; 6. Craniofacial dysmorphism, skeletal anomalies, and mental retardation syndrome, 614132;CRANIOFACIAL DYSMORPHISM, SKELETAL ANOMALIES, AND MENTAL RETARDATION SYNDROME; 7. CRANIOFACIAL DYSMORPHISM, SKELETAL ANOMALIES, AND MENTAL RETARDATION SYNDROME;CFSMR;Cleft palate; 8. Craniofacial dysmorphism, skeletal anomalies, and mental retardation syndrome, 614132;CRANIOFACIAL DYSMORPHISM, SKELETAL ANOMALIES, AND MENTAL RETARDATION SYNDROME; 9. Craniofacial dysmorphism, skeletal anomalies, and mental retardation syndrome 213980;Craniofacial dysmorphism, skeletal anomalies, and mental retardation syndrome 213980; 10. CRANIOFACIAL DYSMORPHISM, SKELETAL ANOMALIES, AND MENTAL RETARDATION SYNDROME 213980; 11. MR syndrome;Cerebrofaciothoracic dysplasia/ craniofacial dysmorphism;skeletal anomalies;Craniofacial dysmorphism, skeletal anomalies, and mental retardation syndrome, 213980; 12. Craniofacial dysmorphism, skeletal anomalies, and mental retardation syndrome 213980;Craniofacial dysmorphism, skeletal anomalies, and mental retardation syndrome 213980	1. Childhood onset leukodystrophy; 2. Clefting; 3. DDG2P; 4. Fetal anomalies; 5. Hypotonic infant; 6. Intellectual disability; 7. Paediatric disorders; 8. Paediatric disorders; 9. Paediatric disorders; 10. Paediatric disorders; 11. Rare syndromic craniosynostosis or isolated multisuture synostosis; 12. Skeletal dysplasia	AR	Not in ClinGen	1. BIALLELIC, autosomal or pseudoautosomal; 2. BIALLELIC, autosomal or pseudoautosomal; 3. BIALLELIC, autosomal or pseudoautosomal; 4. BIALLELIC, autosomal or pseudoautosomal; 5. BIALLELIC, autosomal or pseudoautosomal; 6. BIALLELIC, autosomal or pseudoautosomal; 7. BIALLELIC, autosomal or pseudoautosomal; 8. BIALLELIC, autosomal or pseudoautosomal; 9. BIALLELIC, autosomal or pseudoautosomal; 10. BIALLELIC, autosomal or pseudoautosomal; 11. BIALLELIC, autosomal or pseudoautosomal; 12. BIALLELIC, autosomal or pseudoautosomal
HGNC:11596	TBX19	Adrenocorticotropic hormone deficiency, 201400 (3), Autosomal recessive	Not in ClinGen	1. Isolated ACTH insufficiency;Adrenocorticotropic hormone deficiency 201400; 2. Adrenocorticotropic hormone deficiency (201400)	1. Congenital adrenal hypoplasia; 2. Pituitary hormone deficiency	AR	Not in ClinGen	1. BIALLELIC, autosomal or pseudoautosomal; 2. BIALLELIC, autosomal or pseudoautosomal
HGNC:10938	SLC19A2	Thiamine-responsive megaloblastic anemia syndrome, 249270 (3), Autosomal recessive	Not in ClinGen	1. Thiamine-responsive megaloblastic anemia syndrome, 249270;Thiamine-responsive megaloblastic anemia syndrome (Disorders of thiamine metabolism); 2. Thiamine-responsive megaloblastic anemia syndrome, 249270; 3. Thiamine-Responsive Megaloblastic Anemia syndrome 249270; 4. Thiamine-responsive megaloblastic anemia syndrome;MEGALOBLASTIC ANEMIA, THIAMINE-RESPONSIVE, WITH DIABETES MELLITUS AND SENSORINEURAL DEAFNESS ROGERS SYNDROME; 5. Thiamine-responsive megaloblastic anemia syndrome;MEGALOBLASTIC ANEMIA, THIAMINE-RESPONSIVE, WITH DIABETES MELLITUS AND SENSORINEURAL DEAFNESS ROGERS SYNDROME; 6. Thiamine-responsive megaloblastic anemia syndrome, 249270;Thiamine-responsive megaloblastic anemia syndrome (Disorders of thiamine metabolism); 7. Thiamine-responsive megaloblastic anemia syndrome, 249270;Thiamine-responsive megaloblastic anemia syndrome (Disorders of thiamine metabolism); 8. Thiamine-responsive megaloblastic anemia syndrome, 249270; 9. Thiamine-responsive megaloblastic anemia syndrome, OMIM:249270; 10. Thiamine-responsive megaloblastic anemia syndrome, 249270;Thiamine-responsive megaloblastic anemia syndrome (Disorders of thiamine metabolism); 11. THIAMINE-RESPONSIVE MEGALOBLASTIC ANEMIA SYNDROME, 249270; 12. THIAMINE-RESPONSIVE MEGALOBLASTIC ANEMIA SYNDROME OMIM:249270;thiamine-responsive megaloblastic anemia syndrome MONDO:0009575; 13. 249270 Thiamine-responsive megaloblastic anemia syndrome;249270 Thiamine-Responsive Megaloblastic Anemia syndrome;Thiamine-Responsive Megaloblastic Anemia syndrome, 249270; 14. Thiamine-responsive megaloblastic anemia syndrome (Disorders of thiamine metabolism);Thiamine-responsive megaloblastic anemia syndrome, 249270; 15. Thiamine-responsive megaloblastic anemia syndrome, 249270;Thiamine-responsive megaloblastic anemia syndrome (Disorders of thiamine metabolism)	1. Childhood onset leukodystrophy; 2. Childhood onset leukodystrophy; 3. Cytopenias and congenital anaemias; 4. Diabetes with additional phenotypes suggestive of a monogenic aetiology; 5. Familial diabetes; 6. Hypotonic infant; 7. Likely inborn error of metabolism; 8. Mitochondrial disorders; 9. Neonatal diabetes; 10. Paediatric disorders; 11. Possible mitochondrial disorder - nuclear genes; 12. Pyruvate dehydrogenase (PDH) deficiency; 13. Rare anaemia; 14. Undiagnosed metabolic disorders; 15. Unexplained death in infancy and sudden unexplained death in childhood	AR	Not in ClinGen	1. BIALLELIC, autosomal or pseudoautosomal; 2. BIALLELIC, autosomal or pseudoautosomal; 3. BIALLELIC, autosomal or pseudoautosomal; 4. BIALLELIC, autosomal or pseudoautosomal; 5. BIALLELIC, autosomal or pseudoautosomal; 6. BIALLELIC, autosomal or pseudoautosomal; 7. BIALLELIC, autosomal or pseudoautosomal; 8. BIALLELIC, autosomal or pseudoautosomal; 9. BIALLELIC, autosomal or pseudoautosomal; 10. BIALLELIC, autosomal or pseudoautosomal; 11. BIALLELIC, autosomal or pseudoautosomal; 12. BIALLELIC, autosomal or pseudoautosomal; 13. BIALLELIC, autosomal or pseudoautosomal; 14. BIALLELIC, autosomal or pseudoautosomal; 15. BIALLELIC, autosomal or pseudoautosomal
HGNC:3542	F5	Thrombophilia 2 due to activated protein C resistance, 188055 (3), Autosomal dominant; Factor V deficiency, 227400 (3), Autosomal recessive	1. thrombophilia due to activated protein C resistance; 2. congenital factor V deficiency	1. 227400 Factor V deficiency, 188055 Thrombophilia due to activated protein C resistance, 188055 {Thrombophilia, susceptibility to, due to factor V Leiden};227400 Factor V deficiency;188055 {Thrombophilia, susceptibility to, due to factor V Leiden};188055 Thrombophilia due to activated protein C resistance; 2. ; 3. Factor V deficiency;Thrombophilia, susceptibility to, due to factor V Leiden 188055; Thrombophilia due to activated protein C resistance 188055; Factor V Cambridge Thrombophilia; Factor V Leiden Thrombophilia; Factor V R2 Mutation Thrombophilia;Thrombophilia Due To Activated Protein C Resistance; 4. 227400 Factor V deficiency;188055 {Thrombophilia, susceptibility to, due to factor V Leiden};188055 Thrombophilia due to activated protein C resistance	1. Bleeding and platelet disorders; 2. Factor V deficiency; 3. Inherited bleeding disorders; 4. Thrombophilia with a likely monogenic cause	AR;AD	AD;AR	1. BOTH monoallelic and biallelic (but BIALLELIC mutations cause a more SEVERE disease form), autosomal or pseudoautosomal; 2. BIALLELIC, autosomal or pseudoautosomal; 3. BOTH monoallelic and biallelic (but BIALLELIC mutations cause a more SEVERE disease form), autosomal or pseudoautosomal; 4. BOTH monoallelic and biallelic (but BIALLELIC mutations cause a more SEVERE disease form), autosomal or pseudoautosomal
HGNC:25676	GORAB	Geroderma osteodysplasticum, 231070 (3), Autosomal recessive	1. geroderma osteodysplastica	1. Geroderma osteodysplasticum OMIM:231070;geroderma osteodysplastica MONDO:0009271; 2. Geroderma osteodysplasticum OMIM:231070;geroderma osteodysplastica MONDO:0009271; 3. Geroderma osteodysplasticum; 4. Geroderma osteodysplasticum, OMIM:231070; 5. Geroderma osteodysplasticum; 6. Geroderma osteodysplasticum OMIM:231070;geroderma osteodysplastica MONDO:0009271; 7. Geroderma osteodysplasticum OMIM:231070;geroderma osteodysplastica MONDO:0009271; 8. Geroderma osteodysplasticum OMIM:231070;geroderma osteodysplastica MONDO:0009271; 9. Osteogenesis Imperfecta and Decreased Bone Density;skeletal dysplasias;congenital wrinkly skin;prematurely aged face;extremely short stature;osteoporosis leading to recurrent fractures; 10. Geroderma osteodysplasticum OMIM:231070;geroderma osteodysplastica MONDO:0009271; 11. Geroderma osteodysplasticum; 12. Geroderma osteodysplasticum 231070; 13. Geroderma osteodysplasticum 231070; 14. Geroderma osteodysplasticum OMIM:231070;geroderma osteodysplastica MONDO:0009271	1. Childhood onset leukodystrophy; 2. Congenital disorders of glycosylation; 3. DDG2P; 4. Ehlers Danlos syndrome with a likely monogenic cause; 5. Fetal anomalies; 6. Hereditary ataxia and cerebellar anomalies - childhood onset; 7. Hypotonic infant; 8. Likely inborn error of metabolism; 9. Osteogenesis imperfecta; 10. Paediatric disorders; 11. Paediatric disorders; 12. Paediatric disorders; 13. Skeletal dysplasia; 14. Unexplained death in infancy and sudden unexplained death in childhood	AR	AR	1. BIALLELIC, autosomal or pseudoautosomal; 2. BIALLELIC, autosomal or pseudoautosomal; 3. BIALLELIC, autosomal or pseudoautosomal; 4. BIALLELIC, autosomal or pseudoautosomal; 5. BIALLELIC, autosomal or pseudoautosomal; 6. BIALLELIC, autosomal or pseudoautosomal; 7. BIALLELIC, autosomal or pseudoautosomal; 8. BIALLELIC, autosomal or pseudoautosomal; 9. BIALLELIC, autosomal or pseudoautosomal; 10. BIALLELIC, autosomal or pseudoautosomal; 11. BIALLELIC, autosomal or pseudoautosomal; 12. BIALLELIC, autosomal or pseudoautosomal; 13. BIALLELIC, autosomal or pseudoautosomal; 14. BIALLELIC, autosomal or pseudoautosomal
HGNC:9142	PRRX1	Agnathia-otocephaly complex, 202650 (3), Autosomal dominant, Autosomal recessive	Not in ClinGen	1. AGNATHIA-OTOCEPHALY COMPLEX biallelic;AGNATHIA-OTOCEPHALY COMPLEX monoallelic; 2. Agnathia-otocephaly complex, OMIM:202650; 3. AGNATHIA-OTOCEPHALY COMPLEX biallelic;AGNATHIA-OTOCEPHALY COMPLEX monoallelic; 4. Agnathia-otocephaly complex, OMIM:202650;craniosynostosis, MONDO:0015469;craniosynostosis, various combinations of sutures	1. DDG2P; 2. Fetal anomalies; 3. Paediatric disorders; 4. Rare syndromic craniosynostosis or isolated multisuture synostosis	AR;AD	Not in ClinGen	1. MONOALLELIC, autosomal or pseudoautosomal, imprinted status unknown; 2. MONOALLELIC, autosomal or pseudoautosomal, NOT imprinted; 3. MONOALLELIC, autosomal or pseudoautosomal, imprinted status unknown; 4. MONOALLELIC, autosomal or pseudoautosomal, NOT imprinted
HGNC:3771	FMO3	Trimethylaminuria, 602079 (3), Autosomal recessive	1. trimethylaminuria	1. Trimethylaminuria (Disorders and variants of enzymes that oxidise xenobiotics other than cytochrome P450); 2. Trimethylaminuria (Disorders and variants of enzymes that oxidise xenobiotics other than cytochrome P450); 3. Trimethylaminuria (Disorders and variants of enzymes that oxidise xenobiotics other than cytochrome P450); 4. Trimethylaminuria (Disorders and variants of enzymes that oxidise xenobiotics other than cytochrome P450); 5. ; 6. Trimethylaminuria, 602079; 7. Trimethylaminuria (Disorders and variants of enzymes that oxidise xenobiotics other than cytochrome P450)	1. Childhood onset leukodystrophy; 2. Hypotonic infant; 3. Likely inborn error of metabolism; 4. Paediatric disorders; 5. Rare genetic inflammatory skin disorders; 6. Undiagnosed metabolic disorders; 7. Unexplained death in infancy and sudden unexplained death in childhood	AR	AR	1. BIALLELIC, autosomal or pseudoautosomal; 2. BIALLELIC, autosomal or pseudoautosomal; 3. BIALLELIC, autosomal or pseudoautosomal; 4. BIALLELIC, autosomal or pseudoautosomal; 5. BIALLELIC, autosomal or pseudoautosomal; 6. BIALLELIC, autosomal or pseudoautosomal; 7. BIALLELIC, autosomal or pseudoautosomal
HGNC:7610	MYOC	Glaucoma 1A, primary open angle, 137750 (3), Autosomal dominant	1. open-angle glaucoma	1. Glaucoma 1A, primary open angle, 137750; 2. Glaucoma 1A, primary open angle, 137750	1. Glaucoma (developmental); 2. Structural eye disease	AD	AD	1. MONOALLELIC, autosomal or pseudoautosomal, NOT imprinted; 2. MONOALLELIC, autosomal or pseudoautosomal, NOT imprinted
HGNC:8960	PIGC	Glycosylphosphatidylinositol biosynthesis defect 16, 617816 (3), Autosomal recessive	Not in ClinGen	1. Glycosylphosphatidylinositol biosynthesis defect 16, OMIM:617816; 2. Glycosylphosphatidylinositol biosynthesis defect 16, OMIM:617816; 3. Glycosylphosphatidylinositol biosynthesis defect 16, OMIM:617816; 4. Glycosylphosphatidylinositol biosynthesis defect 16, OMIM:617816; 5. Glycosylphosphatidylinositol biosynthesis defect 16, OMIM:617816; 6. Glycosylphosphatidylinositol biosynthesis defect 16, OMIM:617816; 7. Glycosylphosphatidylinositol biosynthesis defect 16, OMIM:617816	1. Childhood onset leukodystrophy; 2. Early onset or syndromic epilepsy; 3. Hypotonic infant; 4. Intellectual disability; 5. Paediatric disorders; 6. Paediatric disorders; 7. Unexplained death in infancy and sudden unexplained death in childhood	AR	Not in ClinGen	1. BIALLELIC, autosomal or pseudoautosomal; 2. BIALLELIC, autosomal or pseudoautosomal; 3. BIALLELIC, autosomal or pseudoautosomal; 4. BIALLELIC, autosomal or pseudoautosomal; 5. BIALLELIC, autosomal or pseudoautosomal; 6. BIALLELIC, autosomal or pseudoautosomal; 7. BIALLELIC, autosomal or pseudoautosomal
HGNC:11936	FASLG	Autoimmune lymphoproliferative syndrome, type IB, 601859 (3), Autosomal dominant	1. autoimmune lymphoproliferative syndrome type 1	1. Autoimmune lymphoproliferative syndrome, type IB, 601859;Diseases of Immune Dysregulation;Autoimmune lymphoproliferative syndrome, type IB (ALPS-FASG);Splenomegaly, adenopathies, autoimmune cytopenias, SLE, soluble FasL is not elevated;Autoimmune lymphoproliferative syndrome (ALPS); 2. Autoimmune lymphoproliferative syndrome, type IB, OMIM:601859; 3. Autoimmune lymphoproliferative syndrome, type IB, OMIM:601859;autoimmune lymphoproliferative syndrome type 1, MONDO:0011158;systemic lupus erythematosus (SLE)	1. COVID-19 research; 2. Cytopenia - NOT Fanconi anaemia; 3. Primary immunodeficiency or monogenic inflammatory bowel disease	AD	AR	1. BOTH monoallelic and biallelic (but BIALLELIC mutations cause a more SEVERE disease form), autosomal or pseudoautosomal; 2. BOTH monoallelic and biallelic (but BIALLELIC mutations cause a more SEVERE disease form), autosomal or pseudoautosomal; 3. BOTH monoallelic and biallelic (but BIALLELIC mutations cause a more SEVERE disease form), autosomal or pseudoautosomal
HGNC:25056	KLHL20	Neurodevelopmental disorder with early-onset seizures, facial dysmorphism, and behavioral abnormalities, 621390 (3)	1. complex neurodevelopmental disorder	1. developmental disorder with intellectual disability, epilepsy, and autism spectrum disorder; 2. KLHL20-related developmental disorder with seizures; 3. developmental disorder with intellectual disability, epilepsy, and autism spectrum disorder; 4. developmental disorder with intellectual disability, epilepsy, and autism spectrum disorder; 5. developmental disorder with intellectual disability, epilepsy, and autism spectrum disorder; 6. KLHL20-related developmental disorder with seizures; 7. developmental disorder with intellectual disability, epilepsy, and autism spectrum disorder; 8. developmental disorder with intellectual disability, epilepsy, and autism spectrum disorder; 9. developmental disorder with intellectual disability, epilepsy, and autism spectrum disorder	1. Childhood onset leukodystrophy; 2. DDG2P; 3. Early onset or syndromic epilepsy; 4. Hypotonic infant; 5. Intellectual disability; 6. Paediatric disorders; 7. Paediatric disorders; 8. Paediatric disorders; 9. Unexplained death in infancy and sudden unexplained death in childhood	Other/Not Provided	AD	1. MONOALLELIC, autosomal or pseudoautosomal, NOT imprinted; 2. MONOALLELIC, autosomal or pseudoautosomal, imprinted status unknown; 3. MONOALLELIC, autosomal or pseudoautosomal, NOT imprinted; 4. MONOALLELIC, autosomal or pseudoautosomal, NOT imprinted; 5. MONOALLELIC, autosomal or pseudoautosomal, NOT imprinted; 6. MONOALLELIC, autosomal or pseudoautosomal, imprinted status unknown; 7. MONOALLELIC, autosomal or pseudoautosomal, NOT imprinted; 8. MONOALLELIC, autosomal or pseudoautosomal, NOT imprinted; 9. MONOALLELIC, autosomal or pseudoautosomal, NOT imprinted
HGNC:25538	DARS2	Leukoencephalopathy with brain stem and spinal cord involvement and lactate elevation, 611105 (3), Autosomal recessive	1. mitochondrial disease	1. Leukoencephalopathy with brain stem and spinal cord involvement and lactate elevation, 611105; 2. Leukoencephalopathy with brain stem and spinal cord involvement and lactate elevation, OMIM:611105; 3. Leukoencephalopathy with brain stem and spinal cord involvement and lactate elevation, 611105; 4. Leukoencephalopathy with brain stem and spinal cord involvement and lactate elevation, OMIM:611105; 5. Leukoencephalopathy with brain stem and spinal cord involvement and lactate elevation, 611105;Multiple respiratory chain complex deficiencies (disorders of protein synthesis);Required for mitochondrial gene expression (Mitochondrial respiratory chain disorders (caused by nuclear variants only)); 6. Multiple respiratory chain complex deficiencies (disorders of protein synthesis);Leukoencephalopathy with brain stem and spinal cord involvement and lactate elevation, 611105; 7. Leukoencephalopathy with brain stem and spinal cord involvement and lactate elevation, OMIM:611105; 8. LEUKOENCEPHALOPATHY WITH BRAINSTEM AND SPINAL CORD INVOLVEMENT AND LACTATE ELEVATION 611105; 9. Leukoencephalopathy with brain stem and spinal cord involvement and lactate elevation, OMIM:611105; 10. Leukoencephalopathy with brain stem and spinal cord involvement and lactate elevation, 611105; 11. Leukoencephalopathy with brain stem and spinal cord involvement and lactate elevation, OMIM:611105; 12. Leukoencephalopathy with brain stem and spinal cord involvement and lactate elevation, 611105; 13. Leukoencephalopathy with brain stem and spinal cord involvement and lactate elevation, OMIM:611105;leukoencephalopathy with brain stem and spinal cord involvement-high lactate syndrome MONDO:0012622; 14. Leukoencephalopathy with brain stem and spinal cord involvement and lactate elevation, 611105;Slowly progressive spasticity, ataxia and dorsal column dysfunction, sensory-motor axonal neuropathy, characteristic MRI findings; 15. Leukoencephalopathy with brain stem and spinal cord involvement and lactate elevation, 611105;Multiple respiratory chain complex deficiencies (disorders of protein synthesis);Required for mitochondrial gene expression (Mitochondrial respiratory chain disorders (caused by nuclear variants only)); 16. Leukoencephalopathy with brain stem and spinal cord involvement and lactate elevation, OMIM:611105; 17. Leukoencephalopathy with brain stem and spinal cord involvement and lactate elevation (LBSL);General Leukodystrophy &amp; Mitochondrial Leukoencephalopathy;Leukoencephalopathy with brain stem and spinal cord involvement and lactate elevation, 611105; 18. Leukoencephalopathy with brain stem and spinal cord involvement and lactate elevation, OMIM:611105; 19. Leukoencephalopathy with brain stem and spinal cord involvement and lactate elevation, 611105;Multiple respiratory chain complex deficiencies (disorders of protein synthesis);Required for mitochondrial gene expression (Mitochondrial respiratory chain disorders (caused by nuclear variants only)); 20. Multiple respiratory chain complex deficiencies (disorders of protein synthesis);Leukoencephalopathy with brain stem and spinal cord involvement and lactate elevation, 611105; 21. Leukoencephalopathy with brain stem and spinal cord involvement and lactate elevation, 611105;Multiple respiratory chain complex deficiencies (disorders of protein synthesis);Required for mitochondrial gene expression (Mitochondrial respiratory chain disorders (caused by nuclear variants only)); 22. LEUKOENCEPHALOPATHY WITH BRAINSTEM AND SPINAL CORD INVOLVEMENT AND LACTATE ELEVATION 611105; 23. Leukoencephalopathy with brain stem and spinal cord involvement and lactate elevation, OMIM:611105; 24. Leukoencephalopathy with brain stem and spinal cord involvement and lactate elevation, 611105; 25. Required for mitochondrial gene expression (Mitochondrial respiratory chain disorders (caused by nuclear variants only));Multiple respiratory chain complex deficiencies (disorders of protein synthesis);Leukoencephalopathy with brain stem and spinal cord involvement and lactate elevation, 611105; 26. Leukoencephalopathy with brain stem and spinal cord involvement and lactate elevation, 611105;Multiple respiratory chain complex deficiencies (disorders of protein synthesis);Required for mitochondrial gene expression (Mitochondrial respiratory chain disorders (caused by nuclear variants only)); 27. Leukoencephalopathy with brain stem and spinal cord involvement and lactate elevation, OMIM:611105	1. Adult onset leukodystrophy; 2. Adult onset neurodegenerative disorder; 3. Ataxia and cerebellar anomalies - narrow panel; 4. Childhood onset leukodystrophy; 5. Childhood onset leukodystrophy; 6. Childhood onset leukodystrophy; 7. Childhood onset leukodystrophy; 8. DDG2P; 9. Fetal anomalies; 10. Hereditary ataxia and cerebellar anomalies - childhood onset; 11. Hereditary ataxia with onset in adulthood; 12. Hereditary ataxia; 13. Hereditary neuropathy or pain disorder; 14. Hereditary neuropathy; 15. Hypotonic infant; 16. Hypotonic infant; 17. Inherited white matter disorders; 18. Intellectual disability; 19. Likely inborn error of metabolism; 20. Mitochondrial disorders; 21. Paediatric disorders; 22. Paediatric disorders; 23. Paediatric disorders; 24. Possible mitochondrial disorder - nuclear genes; 25. Undiagnosed metabolic disorders; 26. Unexplained death in infancy and sudden unexplained death in childhood; 27. White matter disorders and cerebral calcification - narrow panel	AR	AR	1. BIALLELIC, autosomal or pseudoautosomal; 2. BIALLELIC, autosomal or pseudoautosomal; 3. BIALLELIC, autosomal or pseudoautosomal; 4. BIALLELIC, autosomal or pseudoautosomal; 5. BIALLELIC, autosomal or pseudoautosomal; 6. BIALLELIC, autosomal or pseudoautosomal; 7. BIALLELIC, autosomal or pseudoautosomal; 8. BIALLELIC, autosomal or pseudoautosomal; 9. BIALLELIC, autosomal or pseudoautosomal; 10. BIALLELIC, autosomal or pseudoautosomal; 11. BIALLELIC, autosomal or pseudoautosomal; 12. BIALLELIC, autosomal or pseudoautosomal; 13. BIALLELIC, autosomal or pseudoautosomal; 14. BIALLELIC, autosomal or pseudoautosomal; 15. BIALLELIC, autosomal or pseudoautosomal; 16. BIALLELIC, autosomal or pseudoautosomal; 17. BIALLELIC, autosomal or pseudoautosomal; 18. BIALLELIC, autosomal or pseudoautosomal; 19. BIALLELIC, autosomal or pseudoautosomal; 20. BIALLELIC, autosomal or pseudoautosomal; 21. BIALLELIC, autosomal or pseudoautosomal; 22. BIALLELIC, autosomal or pseudoautosomal; 23. BIALLELIC, autosomal or pseudoautosomal; 24. BIALLELIC, autosomal or pseudoautosomal; 25. BIALLELIC, autosomal or pseudoautosomal; 26. BIALLELIC, autosomal or pseudoautosomal; 27. BIALLELIC, autosomal or pseudoautosomal
HGNC:775	SERPINC1	Thrombophilia 7 due to antithrombin III deficiency, 613118 (3), Autosomal dominant, Autosomal recessive	1. hereditary antithrombin deficiency	1. Thrombophilia due to antithrombin III deficiency, OMIM:613118; 2. Thrombophilia due to antithrombin III deficiency, OMIM:613118	1. Inherited bleeding disorders; 2. Thrombophilia with a likely monogenic cause	AR;AD	SD	1. BOTH monoallelic and biallelic (but BIALLELIC mutations cause a more SEVERE disease form), autosomal or pseudoautosomal; 2. BOTH monoallelic and biallelic, autosomal or pseudoautosomal
HGNC:11953	TNR	Neurodevelopmental disorder, nonprogressive, with spasticity and transient opisthotonus, 619653 (3), Autosomal recessive	1. neurodevelopmental disorder, nonprogressive, with spasticity and transient opisthotonus	1. Neurodevelopmental disorder, nonprogressive, with spasticity and transient opisthotonus, OMIM:619653; 2. Neurodevelopmental disorder, nonprogressive, with spasticity and transient opisthotonus, OMIM:619653; 3. Neurodevelopmental disorder, nonprogressive, with spasticity and transient opisthotonus, OMIM:619653; 4. Spastic para- or tetraparesis;Axial muscular hypotonia;Intellectual disability;Transient opisthotonus; 5. Neurodevelopmental disorder, nonprogressive, with spasticity and transient opisthotonus, OMIM:619653; 6. Neurodevelopmental disorder, nonprogressive, with spasticity and transient opisthotonus, OMIM:619653	1. Childhood onset dystonia, chorea or related movement disorder; 2. Childhood onset hereditary spastic paraplegia; 3. Childhood onset leukodystrophy; 4. Hypotonic infant; 5. Intellectual disability; 6. Paediatric disorders	AR	AR	1. BIALLELIC, autosomal or pseudoautosomal; 2. BIALLELIC, autosomal or pseudoautosomal; 3. BIALLELIC, autosomal or pseudoautosomal; 4. BIALLELIC, autosomal or pseudoautosomal; 5. BIALLELIC, autosomal or pseudoautosomal; 6. BIALLELIC, autosomal or pseudoautosomal
HGNC:14615	PAPPA2	Short stature, Dauber-Argente type, 619489 (3), Autosomal recessive	Not in ClinGen	1. xml:space="preserve">Proportionate Short Stature, High Circulating IGF-I, IGFBP-3, and ALS, Mild Microcephaly, thin Long Bones and Decreased Bone Mineral Density ; 2. Short stature, Dauber-Argente type, OMIM:619489; 3. Short stature, Dauber-Argente type, OMIM:619489	1. IUGR and IGF abnormalities; 2. Paediatric disorders - additional genes; 3. Paediatric disorders	AR	Not in ClinGen	1. BIALLELIC, autosomal or pseudoautosomal; 2. BIALLELIC, autosomal or pseudoautosomal; 3. BIALLELIC, autosomal or pseudoautosomal
HGNC:13394	NPHS2	Nephrotic syndrome, type 2, 600995 (3), Autosomal recessive	Not in ClinGen	1. NEPHROTIC SYNDROME, TYPE 2 600995; 2. NEPHROTIC SYNDROME, TYPE 2 600995; 3. Nephrotic syndrome, type 2 #600995; 4. Nephrotic syndrome, type 2 600995; 5. Nephrotic syndrome, type 2 #600995	1. DDG2P; 2. Paediatric disorders; 3. Proteinuric renal disease; 4. Unexplained kidney failure in young people; 5. Unexplained young onset end-stage renal disease	AR	Not in ClinGen	1. BIALLELIC, autosomal or pseudoautosomal; 2. BIALLELIC, autosomal or pseudoautosomal; 3. BIALLELIC, autosomal or pseudoautosomal; 4. BIALLELIC, autosomal or pseudoautosomal; 5. BIALLELIC, autosomal or pseudoautosomal
HGNC:21734	LHX4	Pituitary hormone deficiency, combined, 4, 262700 (3), Autosomal dominant	Not in ClinGen	1. GH, TSH, ACTH, variable gonadotrophin deficiencies;cerebellar abnormalities;anterior pituitary hypoplasia;etopic posterior pituitary;Pituitary hormone deficiency, combined, 4, 262700; 2. LHX4-RELATED COMBINED PITUITARY HORMONE DEFICIENCY 290135; 3. LHX4-RELATED COMBINED PITUITARY HORMONE DEFICIENCY; 4. Pituitary hormone deficiency, combined, 4, 262700; 5. hypopituitarism; 6. LHX4-RELATED COMBINED PITUITARY HORMONE DEFICIENCY 290135; 7. Pituitary hormone deficiency, combined, 4 (262700)	1. Congenital hypothyroidism; 2. DDG2P; 3. Fetal anomalies; 4. Hypogonadotropic hypogonadism; 5. IUGR and IGF abnormalities; 6. Paediatric disorders; 7. Pituitary hormone deficiency	AD	Not in ClinGen	1. MONOALLELIC, autosomal or pseudoautosomal, NOT imprinted; 2. MONOALLELIC, autosomal or pseudoautosomal, imprinted status unknown; 3. MONOALLELIC, autosomal or pseudoautosomal, imprinted status unknown; 4. MONOALLELIC, autosomal or pseudoautosomal, NOT imprinted; 5. MONOALLELIC, autosomal or pseudoautosomal, NOT imprinted; 6. MONOALLELIC, autosomal or pseudoautosomal, imprinted status unknown; 7. MONOALLELIC, autosomal or pseudoautosomal, imprinted status unknown
HGNC:23339	ACBD6	Neurodevelopmental disorder with progressive movement abnormalities, 620785 (3), Autosomal recessive	Not in ClinGen	1. Neurodevelopmental disorder with progressive movement abnormalities, OMIM:620785; 2. Neurodevelopmental disorder with progressive movement abnormalities, OMIM:620785; 3. Neurodevelopmental disorder with progressive movement abnormalities, OMIM:620785; 4. Neurodevelopmental disorder with progressive movement abnormalities, OMIM:620785; 5. Neurodevelopmental disorder with progressive movement abnormalities, OMIM:620785; 6. Neurodevelopmental disorder with progressive movement abnormalities, OMIM:620785; 7. Neurodevelopmental disorder with progressive movement abnormalities, OMIM:620785; 8. Neurodevelopmental disorder with progressive movement abnormalities, OMIM:620785; 9. Neurodevelopmental disorder with progressive movement abnormalities, OMIM:620785; 10. Neurodevelopmental disorder with progressive movement abnormalities, OMIM:620785	1. Ataxia and cerebellar anomalies - narrow panel; 2. Childhood onset dystonia, chorea or related movement disorder; 3. Childhood onset hereditary spastic paraplegia; 4. Childhood onset leukodystrophy; 5. Fetal anomalies; 6. Hereditary ataxia and cerebellar anomalies - childhood onset; 7. Hypotonic infant; 8. Intellectual disability; 9. Paediatric disorders; 10. Severe microcephaly	AR	Not in ClinGen	1. BIALLELIC, autosomal or pseudoautosomal; 2. BIALLELIC, autosomal or pseudoautosomal; 3. BIALLELIC, autosomal or pseudoautosomal; 4. BIALLELIC, autosomal or pseudoautosomal; 5. BIALLELIC, autosomal or pseudoautosomal; 6. BIALLELIC, autosomal or pseudoautosomal; 7. BIALLELIC, autosomal or pseudoautosomal; 8. BIALLELIC, autosomal or pseudoautosomal; 9. BIALLELIC, autosomal or pseudoautosomal; 10. BIALLELIC, autosomal or pseudoautosomal
HGNC:12827	XPR1	Basal ganglia calcification, idiopathic, 6, 616413 (3), Autosomal dominant	Not in ClinGen	1. Basal ganglia calcification, idiopathic, 6, OMIM:616413; 2. Basal ganglia calcification, idiopathic, 6, OMIM:605237; 3. Basal ganglia calcification, idiopathic, 6, 616413;Basal ganglia calcification (Fahr syndrome); 4. Basal ganglia calcification (Fahr syndrome);Basal ganglia calcification, idiopathic, 6, 616413; 5. xml:space="preserve"> Basal ganglia calcification, idiopathic, 6 616413; 6. Basal ganglia calcification, idiopathic, 6, 616413;Basal ganglia calcification (Fahr syndrome)	1. Adult onset dystonia, chorea or related movement disorder; 2. Adult onset neurodegenerative disorder; 3. Childhood onset leukodystrophy; 4. Intracerebral calcification disorders; 5. Structural basal ganglia disorders; 6. White matter disorders and cerebral calcification - narrow panel	AD	Not in ClinGen	1. MONOALLELIC, autosomal or pseudoautosomal, NOT imprinted; 2. MONOALLELIC, autosomal or pseudoautosomal, NOT imprinted; 3. MONOALLELIC, autosomal or pseudoautosomal, NOT imprinted; 4. MONOALLELIC, autosomal or pseudoautosomal, NOT imprinted; 5. MONOALLELIC, autosomal or pseudoautosomal, NOT imprinted; 6. MONOALLELIC, autosomal or pseudoautosomal, NOT imprinted
HGNC:1392	CACNA1E	Developmental and epileptic encephalopathy 69, 618285 (3), Autosomal dominant	1. developmental and epileptic encephalopathy	1. Epileptic encephalopathy, early infantile, 69, 618285;congenital joint contractures; 2. Global developmental delay;Intellectual disability;Seizures;Dystonia;Congenital contracture;Macrocephaly;Epileptic encephalopathy, early infantile, 69, 618285; 3. Epileptic Encephalopathy with Contractures, Macrocephaly, and Dyskinesia; 4. Global developmental delay;Intellectual disability;Seizures;Dystonia;Congenital contracture;Macrocephaly; 5. Developmental and Epileptic Encephalopathy with Contractures Macrocephaly and Dyskinesias;Epileptic Encephalopathy with Contractures, Macrocephaly, and Dyskinesia; 6. Global developmental delay;Intellectual disability;Seizures;Dystonia;Congenital contracture;Macrocephaly;Epileptic encephalopathy, early infantile, 69, 618285; 7. Global developmental delay;Intellectual disability;Seizures;Dystonia;Congenital contracture;Macrocephaly;Epileptic encephalopathy, early infantile, 69, 618285; 8. Global developmental delay;Intellectual disability;Seizures;Dystonia;Congenital contracture;Macrocephaly; 9. Epileptic Encephalopathy with Contractures, Macrocephaly, and Dyskinesia; 10. Global developmental delay;Intellectual disability;Seizures;Dystonia;Congenital contracture;Macrocephaly;Epileptic encephalopathy, early infantile, 69, 618285; 11. Global developmental delay;Intellectual disability;Seizures;Dystonia;Congenital contracture;Macrocephaly	1. Arthrogryposis; 2. Childhood onset leukodystrophy; 3. DDG2P; 4. Early onset or syndromic epilepsy; 5. Fetal anomalies; 6. Hypotonic infant; 7. Intellectual disability; 8. Paediatric disorders; 9. Paediatric disorders; 10. Paediatric disorders; 11. Unexplained death in infancy and sudden unexplained death in childhood	AD	AD	1. MONOALLELIC, autosomal or pseudoautosomal, imprinted status unknown; 2. MONOALLELIC, autosomal or pseudoautosomal, imprinted status unknown; 3. MONOALLELIC, autosomal or pseudoautosomal, imprinted status unknown; 4. MONOALLELIC, autosomal or pseudoautosomal, imprinted status unknown; 5. MONOALLELIC, autosomal or pseudoautosomal, imprinted status unknown; 6. MONOALLELIC, autosomal or pseudoautosomal, imprinted status unknown; 7. MONOALLELIC, autosomal or pseudoautosomal, imprinted status unknown; 8. MONOALLELIC, autosomal or pseudoautosomal, imprinted status unknown; 9. MONOALLELIC, autosomal or pseudoautosomal, imprinted status unknown; 10. MONOALLELIC, autosomal or pseudoautosomal, imprinted status unknown; 11. MONOALLELIC, autosomal or pseudoautosomal, imprinted status unknown
HGNC:4341	GLUL	Glutamine deficiency, congenital, 610015 (3), Autosomal recessive; Developmental and epileptic encephalopathy 116, 620806 (3), Autosomal dominant	1. congenital brain dysgenesis due to glutamine synthetase deficiency; 2. developmental and epileptic encephalopathy	1. CONGENITAL SYSTEMIC GLUTAMINE DEFICIENCY (CSGD); 2. Glutamine deficiency, congenital 610015; 3. CONGENITAL SYSTEMIC GLUTAMINE DEFICIENCY 610015; 4. Glutamine deficiency, congenital, 610015;seizures; 5. CONGENITAL SYSTEMIC GLUTAMINE DEFICIENCY; 6. CONGENITAL SYSTEMIC GLUTAMINE DEFICIENCY (CSGD); 7. Glutamine deficiency, congenital 610015; 8. CONGENITAL SYSTEMIC GLUTAMINE DEFICIENCY (CSGD); 9. Glutamine deficiency, congenital 610015; 10. Glutamine deficiency, congenital, 610015;seizures; 11. Glutamine deficiency, congenital 610015; 12. CONGENITAL SYSTEMIC GLUTAMINE DEFICIENCY 610015; 13. CONGENITAL SYSTEMIC GLUTAMINE DEFICIENCY (CSGD); 14. Glutamine deficiency, congenital 610015; 15. Glutamine deficiency, congenital, 610015;seizures; 16. Glutamine deficiency, congenital 610015	1. Childhood onset leukodystrophy; 2. Childhood onset leukodystrophy; 3. DDG2P; 4. Early onset or syndromic epilepsy; 5. Fetal anomalies; 6. Hypotonic infant; 7. Hypotonic infant; 8. Intellectual disability; 9. Likely inborn error of metabolism; 10. Paediatric disorders; 11. Paediatric disorders; 12. Paediatric disorders; 13. Paediatric disorders; 14. Undiagnosed metabolic disorders; 15. Unexplained death in infancy and sudden unexplained death in childhood; 16. Unexplained death in infancy and sudden unexplained death in childhood	AR;AD	AR;AD	1. BIALLELIC, autosomal or pseudoautosomal; 2. BIALLELIC, autosomal or pseudoautosomal; 3. BIALLELIC, autosomal or pseudoautosomal; 4. BIALLELIC, autosomal or pseudoautosomal; 5. BIALLELIC, autosomal or pseudoautosomal; 6. BIALLELIC, autosomal or pseudoautosomal; 7. BIALLELIC, autosomal or pseudoautosomal; 8. BIALLELIC, autosomal or pseudoautosomal; 9. BIALLELIC, autosomal or pseudoautosomal; 10. BIALLELIC, autosomal or pseudoautosomal; 11. BIALLELIC, autosomal or pseudoautosomal; 12. BIALLELIC, autosomal or pseudoautosomal; 13. BIALLELIC, autosomal or pseudoautosomal; 14. BIALLELIC, autosomal or pseudoautosomal; 15. BIALLELIC, autosomal or pseudoautosomal; 16. BIALLELIC, autosomal or pseudoautosomal
HGNC:10050	RNASEL	Prostate cancer 1, 601518 (3), Autosomal dominant	Not in ClinGen	1.	1. COVID-19 research	AD	Not in ClinGen	1. Unknown
HGNC:2750	DHX9	Intellectual developmental disorder, autosomal dominant 75, 620988 (3), Autosomal dominant	Not in ClinGen	1. Intellectual developmental disorder, autosomal dominant 75, OMIM:620988; 2. DHX9-related neurodevelopmental disorder and Charcot-Marie-Tooth disease; 3. Intellectual developmental disorder, autosomal dominant 75, OMIM:620988; 4. Intellectual developmental disorder, autosomal dominant 75, OMIM:620988; 5. Intellectual developmental disorder, autosomal dominant 75, OMIM:620988; 6. DHX9-related neurodevelopmental disorder and Charcot-Marie-Tooth disease; 7. Intellectual developmental disorder, autosomal dominant 75, OMIM:620988	1. Childhood onset leukodystrophy; 2. DDG2P; 3. Hereditary neuropathy or pain disorder; 4. Hypotonic infant; 5. Intellectual disability; 6. Paediatric disorders; 7. Paediatric disorders	AD	Not in ClinGen	1. MONOALLELIC, autosomal or pseudoautosomal, NOT imprinted; 2. MONOALLELIC, autosomal or pseudoautosomal, imprinted status unknown; 3. MONOALLELIC, autosomal or pseudoautosomal, NOT imprinted; 4. MONOALLELIC, autosomal or pseudoautosomal, NOT imprinted; 5. MONOALLELIC, autosomal or pseudoautosomal, NOT imprinted; 6. MONOALLELIC, autosomal or pseudoautosomal, imprinted status unknown; 7. MONOALLELIC, autosomal or pseudoautosomal, NOT imprinted
HGNC:6493	LAMC2	Epidermolysis bullosa, junctional 3B, severe, 619786 (3), Autosomal recessive; Epidermolysis bullosa, junctional 3A, intermediate, 619785 (3), Autosomal recessive	Not in ClinGen	1. amelogenesis imperfecta, MONDO:0019507; 2. Epidermolysis bullosa, junctional, Herlitz type, OMIM:226700;Epidermolysis bullosa, junctional, non-Herlitz type, OMIM:226650; 3. Epidermolysis bullosa, junctional, Herlitz type, 226700;Epidermolysis bullosa, junctional, non-Herlitz type, 226650;Junctional Epidermolysis Bullosa;Severe generalised junctional Epidermolysis bullosa (occasionally intermediate)	1. Amelogenesis imperfecta; 2. Epidermolysis bullosa and congenital skin fragility; 3. Epidermolysis bullosa	AR	Not in ClinGen	1. MONOALLELIC, autosomal or pseudoautosomal, imprinted status unknown; 2. BIALLELIC, autosomal or pseudoautosomal; 3. BIALLELIC, autosomal or pseudoautosomal
HGNC:7661	NCF2	Chronic granulomatous disease 2, autosomal recessive, 233710 (3), Autosomal recessive	Not in ClinGen	1. Chronic granulomatous disease due to deficiency of NCF-2 233710;Chronic granulomatous disease (CGD);Congenital defects of phagocyte number or function;Infections, autoinflammatory phenotype; 2. Early Onset Inflammatory Bowel Disease;Inflammatory Bowel Disease (Very Early Onset);Chronic granulomatous disease due to deficiency of NCF-2 233710; 3. Chronic granulomatous disease due to deficiency of NCF-2 233710; 4. Chronic granulomatous disease due to deficiency of NCF-2 233710;Chronic granulomatous disease (CGD);Infections, autoinflammatory phenotype;Congenital defects of phagocyte number or function	1. COVID-19 research; 2. Gastrointestinal epithelial barrier disorders; 3. Infantile enterocolitis & monogenic inflammatory bowel disease; 4. Primary immunodeficiency or monogenic inflammatory bowel disease	AR	Not in ClinGen	1. BIALLELIC, autosomal or pseudoautosomal; 2. BIALLELIC, autosomal or pseudoautosomal; 3. BIALLELIC, autosomal or pseudoautosomal; 4. BIALLELIC, autosomal or pseudoautosomal
HGNC:708	ARPC5	Immunodeficiency 113 with autoimmunity and autoinflammation, 620565 (3), Autosomal recessive	Not in ClinGen	1. combined immunodeficiency, MONDO:0015131	1. Primary immunodeficiency or monogenic inflammatory bowel disease	AR	Not in ClinGen	1. BIALLELIC, autosomal or pseudoautosomal
HGNC:16791	TSEN15	Pontocerebellar hypoplasia, type 2F, 617026 (3), Autosomal recessive	Not in ClinGen	1. Pontocerebellar hypoplasia, type 2F, OMIM:617026; 2. Pontocerebellar hypoplasia, type 2F, OMIM:617026; 3. Pontocerebellar hypoplasia, type 2F, OMIM:617026; 4. Pontocerebellar Hypoplasia and Progressive Microcephaly; 5. Pontocerebellar hypoplasia, type 2F, OMIM:617026; 6. Pontocerebellar hypoplasia, type 2F, OMIM:617026; 7. Pontocerebellar hypoplasia, type 2F, OMIM:617026; 8. Pontocerebellar hypoplasia, type 2F, OMIM:617026; 9. Pontocerebellar hypoplasia, type 2F, OMIM:617026; 10. Pontocerebellar Hypoplasia and Progressive Microcephaly; 11. Pontocerebellar hypoplasia, type 2F, OMIM:617026; 12. Pontocerebellar hypoplasia, type 2F, OMIM:617026; 13. Pontocerebellar hypoplasia, type 2F, OMIM:617026; 14. Pontocerebellar hypoplasia, type 2F, OMIM:617026	1. Ataxia and cerebellar anomalies - narrow panel; 2. Cerebellar hypoplasia; 3. Childhood onset leukodystrophy; 4. DDG2P; 5. Early onset or syndromic epilepsy; 6. Fetal anomalies; 7. Hereditary ataxia and cerebellar anomalies - childhood onset; 8. Hypotonic infant; 9. Intellectual disability; 10. Paediatric disorders; 11. Paediatric disorders; 12. Paediatric disorders; 13. Severe microcephaly; 14. Unexplained death in infancy and sudden unexplained death in childhood	AR	Not in ClinGen	1. BIALLELIC, autosomal or pseudoautosomal; 2. BIALLELIC, autosomal or pseudoautosomal; 3. BIALLELIC, autosomal or pseudoautosomal; 4. BIALLELIC, autosomal or pseudoautosomal; 5. BIALLELIC, autosomal or pseudoautosomal; 6. BIALLELIC, autosomal or pseudoautosomal; 7. BIALLELIC, autosomal or pseudoautosomal; 8. BIALLELIC, autosomal or pseudoautosomal; 9. BIALLELIC, autosomal or pseudoautosomal; 10. BIALLELIC, autosomal or pseudoautosomal; 11. BIALLELIC, autosomal or pseudoautosomal; 12. BIALLELIC, autosomal or pseudoautosomal; 13. BIALLELIC, autosomal or pseudoautosomal; 14. BIALLELIC, autosomal or pseudoautosomal
HGNC:16787	EDEM3	Congenital disorder of glycosylation, type IIv, 619493 (3), Autosomal recessive	1. congenital disorder of glycosylation, type 2v	1. Congenital disorder of glycosylation, type 2V, OMIM:619493; 2. Congenital disorder of glycosylation, type 2V, OMIM:619493; 3. Congenital disorder of glycosylation, type 2V, OMIM:619493; 4. EDEM3-related congenital disorder of glycosylation, OMIM:619493; 5. Congenital disorder of glycosylation, type 2V, OMIM:619493; 6. Congenital disorder of glycosylation, type 2V, OMIM:619493; 7. Congenital disorder of glycosylation, type 2V, OMIM:619493; 8. Congenital disorder of glycosylation, type 2V, OMIM:619493; 9. Congenital disorder of glycosylation, type 2V, OMIM:619493; 10. EDEM3-related congenital disorder of glycosylation, OMIM:619493; 11. Congenital disorder of glycosylation, type 2V, OMIM:619493; 12. Congenital disorder of glycosylation, type 2V, OMIM:619493; 13. Congenital disorder of glycosylation, type 2V, OMIM:619493	1. Childhood onset leukodystrophy; 2. Childhood onset leukodystrophy; 3. Congenital disorders of glycosylation; 4. DDG2P; 5. Hereditary ataxia and cerebellar anomalies - childhood onset; 6. Hypotonic infant; 7. Hypotonic infant; 8. Intellectual disability; 9. Likely inborn error of metabolism; 10. Paediatric disorders; 11. Paediatric disorders; 12. Paediatric disorders; 13. Unexplained death in infancy and sudden unexplained death in childhood	AR	AR	1. BIALLELIC, autosomal or pseudoautosomal; 2. BIALLELIC, autosomal or pseudoautosomal; 3. BIALLELIC, autosomal or pseudoautosomal; 4. BIALLELIC, autosomal or pseudoautosomal; 5. BIALLELIC, autosomal or pseudoautosomal; 6. BIALLELIC, autosomal or pseudoautosomal; 7. BIALLELIC, autosomal or pseudoautosomal; 8. BIALLELIC, autosomal or pseudoautosomal; 9. BIALLELIC, autosomal or pseudoautosomal; 10. BIALLELIC, autosomal or pseudoautosomal; 11. BIALLELIC, autosomal or pseudoautosomal; 12. BIALLELIC, autosomal or pseudoautosomal; 13. BIALLELIC, autosomal or pseudoautosomal
HGNC:10061	RNF2	Luo-Schoch-Yamamoto syndrome, 619460 (3), Autosomal dominant	Not in ClinGen	1. epilepsy;intellectual disability;intrauterine growth retardation; 2. epilepsy;intellectual disability;intrauterine growth retardation; 3. epilepsy;intellectual disability;intrauterine growth retardation	1. Early onset or syndromic epilepsy; 2. Paediatric disorders; 3. Unexplained death in infancy and sudden unexplained death in childhood	AD	Not in ClinGen	1. MONOALLELIC, autosomal or pseudoautosomal, imprinted status unknown; 2. MONOALLELIC, autosomal or pseudoautosomal, imprinted status unknown; 3. MONOALLELIC, autosomal or pseudoautosomal, imprinted status unknown
HGNC:16951	IVNS1ABP	Immunodeficiency 70, 618969 (3), Autosomal dominant	Not in ClinGen	1. ; 2. Immunodeficiency 70, MIM#618969	1. COVID-19 research; 2. Primary immunodeficiency or monogenic inflammatory bowel disease	AD	Not in ClinGen	1. Unknown; 2. MONOALLELIC, autosomal or pseudoautosomal, imprinted status unknown
HGNC:9364	PRG4	Camptodactyly-arthropathy-coxa vara-pericarditis syndrome, 208250 (3), Autosomal recessive	1. camptodactyly-arthropathy-coxa vara-pericarditis syndrome	1. xml:space="preserve">Camptodactyly-arthropathy-coxa vara-pericarditis syndrome 208250 ; 2. Camptodactyly-arthropathy-coxa vara-pericarditis syndrome 208250	1. Arthrogryposis; 2. Fetal anomalies	AR	AR	1. BIALLELIC, autosomal or pseudoautosomal; 2. BIALLELIC, autosomal or pseudoautosomal
HGNC:9035	PLA2G4A	Gastrointestinal ulceration, recurrent, with dysfunctional platelets, 618372 (3), Autosomal recessive	1. cytosolic phospholipase-A2 alpha deficiency associated bleeding disorder	1. Phospholipase A2, group IV A, deficiency of;(NO OMIM NUMBER); 2. Deficiency of phospholipase A2, group IV A	1. Bleeding and platelet disorders; 2. Inherited bleeding disorders	AR	AR	1. BIALLELIC, autosomal or pseudoautosomal; 2. BIALLELIC, autosomal or pseudoautosomal
HGNC:16783	CDC73	Hyperparathyroidism, familial primary, 145000 (3), Autosomal dominant; Parathyroid adenoma with cystic changes, 145001 (3), Autosomal dominant; Parathyroid carcinoma, 608266 (3); Hyperparathyroidism-jaw tumor syndrome, 145001 (3), Autosomal dominant	1. hyperparathyroidism 2 with jaw tumors	1. Hyperparathyroidism-Jaw Tumor Syndrome; 2. Hyperparathyroidism-Jaw Tumor Syndrome; 3. 145001; 4. Endocrine Cancer; 5. Hyperparathyroidism, familial primary (145000);Hyperparathyroidism-jaw tumor syndrome (145001); 6. ; 7. Endocrine Cancer; 8. xml:space="preserve">Hyperparathyroidism, familial primary, 145000; Hyperparathyroidism-jaw tumor syndrome, 145001; Parathyroid adenoma with cystic changes, 145001; Parathyroid carcinoma, 608266;Parathyroid Carcinoma;Pituitary Cancer, Parathyroid and Hypercalcemia;Parathyroid Cancer	1. Adult solid tumours cancer susceptibility; 2. Adult solid tumours for rare disease; 3. Childhood solid tumours; 4. Endocrine neoplasia; 5. Familial hyperparathyroidism or hypocalciuric hypercalcaemia; 6. Inherited parathyroid cancer; 7. Multiple endocrine tumours; 8. Parathyroid Cancer	AD	AD	1. MONOALLELIC, autosomal or pseudoautosomal, imprinted status unknown; 2. MONOALLELIC, autosomal or pseudoautosomal, imprinted status unknown; 3. MONOALLELIC, autosomal or pseudoautosomal, NOT imprinted; 4. MONOALLELIC, autosomal or pseudoautosomal, NOT imprinted; 5. MONOALLELIC, autosomal or pseudoautosomal, imprinted status unknown; 6. MONOALLELIC, autosomal or pseudoautosomal, imprinted status unknown; 7. MONOALLELIC, autosomal or pseudoautosomal, NOT imprinted; 8. MONOALLELIC, autosomal or pseudoautosomal, NOT imprinted
HGNC:18866	KCNT2	Developmental and epileptic encephalopathy 57, 617771 (3), Autosomal dominant	Not in ClinGen	1. ?Epileptic encephalopathy, early infantile 57, 617771; 2. epilepsy;?Epileptic encephalopathy, early infantile, 57; 3. ?Epileptic encephalopathy, early infantile 57, 617771; 4. ?Epileptic encephalopathy, early infantile 57, 617771; 5. epilepsy;?Epileptic encephalopathy, early infantile, 57; 6. ?Epileptic encephalopathy, early infantile 57, 617771; 7. epilepsy;?Epileptic encephalopathy, early infantile, 57	1. Childhood onset leukodystrophy; 2. Early onset or syndromic epilepsy; 3. Hypotonic infant; 4. Intellectual disability; 5. Paediatric disorders; 6. Paediatric disorders; 7. Unexplained death in infancy and sudden unexplained death in childhood	AD	Not in ClinGen	1. MONOALLELIC, autosomal or pseudoautosomal, imprinted status unknown; 2. MONOALLELIC, autosomal or pseudoautosomal, imprinted status unknown; 3. MONOALLELIC, autosomal or pseudoautosomal, imprinted status unknown; 4. MONOALLELIC, autosomal or pseudoautosomal, imprinted status unknown; 5. MONOALLELIC, autosomal or pseudoautosomal, imprinted status unknown; 6. MONOALLELIC, autosomal or pseudoautosomal, imprinted status unknown; 7. MONOALLELIC, autosomal or pseudoautosomal, imprinted status unknown
HGNC:4883	CFH	Basal laminar drusen, 126700 (3), Autosomal dominant; Complement factor H deficiency, 609814 (3), Autosomal dominant, Autosomal recessive	1. C3 glomerulonephritis; 2. atypical hemolytic-uremic syndrome	1. Hemolytic uremic syndrome, atypical, susceptibility to, 1 235400; 2. Complement Deficiencies;Complement factor H deficiency, 609814;Infections, disseminated neisserial infections, atypical Hemolytic-uremic syndrome, preeclampsia, dense deposit disease; 3. C3 glomerulopathy;C3G; Immune complex MPGN;IC-MPGN;Hemolytic uremic syndrome, atypical, susceptibility to, 1, 235400; Dense Deposit Disease; Membranoproliferative Glomerulonephritis Type II;Immune-complex-mediated MPGN; 4. Complement factor H deficiency, 609814;Infections, disseminated neisserial infections, atypical Hemolytic-uremic syndrome, preeclampsia, dense deposit disease;Complement Deficiencies; 5. {Macular degeneration, age-related, 4} 610698;Basal laminar drusen, 126700; 6. Complement factor H deficiency 609814;{Hemolytic uremic syndrome, atypical, susceptibility to, 1} 235400; 7. Hemolytic uremic syndrome, atypical, susceptibility to, 1 235400; 8. C3 glomerulopathy;C3G; Immune complex MPGN;IC-MPGN;Hemolytic uremic syndrome, atypical, susceptibility to, 1, 235400; Dense Deposit Disease; Membranoproliferative Glomerulonephritis Type II;Immune-complex-mediated MPGN	1. Atypical haemolytic uraemic syndrome; 2. COVID-19 research; 3. Membranoproliferative glomerulonephritis including C3 glomerulopathy; 4. Primary immunodeficiency or monogenic inflammatory bowel disease; 5. Retinal disorders; 6. Unexplained kidney failure in young people; 7. Unexplained young onset end-stage renal disease; 8. Unexplained young onset end-stage renal disease	AR;AD	AR;SD	1. BOTH monoallelic and biallelic, autosomal or pseudoautosomal; 2. BOTH monoallelic and biallelic, autosomal or pseudoautosomal; 3. BIALLELIC, autosomal or pseudoautosomal; 4. BOTH monoallelic and biallelic, autosomal or pseudoautosomal; 5. MONOALLELIC, autosomal or pseudoautosomal, imprinted status unknown; 6. BOTH monoallelic and biallelic, autosomal or pseudoautosomal; 7. BOTH monoallelic and biallelic, autosomal or pseudoautosomal; 8. BIALLELIC, autosomal or pseudoautosomal
HGNC:24668	CFHR5	Nephropathy due to CFHR5 deficiency, 614809 (3), Autosomal dominant	Not in ClinGen	1. Nephropathy due to CFHR5 deficiency, MIM# 614809; 2. Atypical hemolytic-uremic syndrome with anti-factor H antibodies;Atypical hemolytic uremic syndrome susceptibility;Nephropathy due to CFHR5 deficiency, 614809;Complement Deficiencies;Older onset atypical hemolytic-uremic syndrome, disseminated neisserial infections; 3. Nephropathy due to CFHR5 deficiency OMIM:614809; 4. C3 glomerulopathy;C3G;Immune complex MPGN;IC-MPGN;Nephropathy due to CFHR5 deficiency, OMIM:614809;Immune-complex-mediated MPGN;CFHR5 nephropathy;Haematuria;Chronic Kidney Disease;Proteinuria;End stage renal disease; 5. C3 glomerulopathy;C3G;Immune complex MPGN;IC-MPGN;Nephropathy due to CFHR5 deficiency, OMIM:614809;Immune-complex-mediated MPGN;CFHR5 nephropathy;Haematuria;Chronic Kidney Disease;Proteinuria;End stage renal disease; 6. C3 glomerulopathy;C3G;Immune complex MPGN;IC-MPGN;Nephropathy due to CFHR5 deficiency, OMIM:614809;Immune-complex-mediated MPGN;CFHR5 nephropathy;Haematuria;Chronic Kidney Disease;Proteinuria;End stage renal disease; 7. Nephropathy due to CFHR5 deficiency, MIM# 614809; 8. Nephropathy due to CFHR5 deficiency OMIM:614809	1. Atypical haemolytic uraemic syndrome; 2. COVID-19 research; 3. Haematuria; 4. Membranoproliferative glomerulonephritis including C3 glomerulopathy; 5. Unexplained kidney failure in young people; 6. Unexplained young onset end-stage renal disease; 7. Unexplained young onset end-stage renal disease; 8. Unexplained young onset end-stage renal disease	AD	Not in ClinGen	1. MONOALLELIC, autosomal or pseudoautosomal, NOT imprinted; 2. BOTH monoallelic and biallelic, autosomal or pseudoautosomal; 3. MONOALLELIC, autosomal or pseudoautosomal, NOT imprinted; 4. MONOALLELIC, autosomal or pseudoautosomal, imprinted status unknown; 5. MONOALLELIC, autosomal or pseudoautosomal, NOT imprinted; 6. MONOALLELIC, autosomal or pseudoautosomal, imprinted status unknown; 7. MONOALLELIC, autosomal or pseudoautosomal, NOT imprinted; 8. MONOALLELIC, autosomal or pseudoautosomal, NOT imprinted
HGNC:3534	F13B	Factor XIIIB deficiency, 613235 (3), Autosomal recessive	1. factor XIII, b subunit, deficiency of	1. Factor XIIIB deficiency, OMIM:613235; 2. ; 3. Factor XIIIB deficiency, OMIM:613235	1. Bleeding and platelet disorders; 2. Factor XIII deficiency; 3. Inherited bleeding disorders	AR	AR	1. BOTH monoallelic and biallelic (but BIALLELIC mutations cause a more SEVERE disease form), autosomal or pseudoautosomal; 2. BIALLELIC, autosomal or pseudoautosomal; 3. BOTH monoallelic and biallelic (but BIALLELIC mutations cause a more SEVERE disease form), autosomal or pseudoautosomal
HGNC:19048	ASPM	Microcephaly 5, primary, autosomal recessive, 608716 (3), Autosomal recessive	1. autosomal recessive primary microcephaly	1. Microcephaly 5, primary, autosomal recessive, OMIM:608716; 2. Microcephaly 5, primary, autosomal recessive, OMIM:608716; 3. PRIMARY AUTOSOMAL RECESSIVE MICROCEPHALY 279936; 4. Microcephaly 5, primary, autosomal recessive, OMIM:608716; 5. Microcephaly 5, primary, autosomal recessive, OMIM:608716; 6. Microcephaly 5, primary, autosomal recessive, OMIM:608716; 7. Microcephaly 5, primary, autosomal recessive, OMIM:608716; 8. Microcephaly 5, primary, autosomal recessive, OMIM:608716; 9. PRIMARY AUTOSOMAL RECESSIVE MICROCEPHALY 279936; 10. Microcephaly 5, primary, autosomal recessive, OMIM:608716	1. Cerebral malformation; 2. Childhood onset leukodystrophy; 3. DDG2P; 4. Fetal anomalies; 5. Hypotonic infant; 6. Intellectual disability; 7. Malformations of cortical development; 8. Paediatric disorders; 9. Paediatric disorders; 10. Severe microcephaly	AR	AR	1. BIALLELIC, autosomal or pseudoautosomal; 2. BIALLELIC, autosomal or pseudoautosomal; 3. BIALLELIC, autosomal or pseudoautosomal; 4. BIALLELIC, autosomal or pseudoautosomal; 5. BIALLELIC, autosomal or pseudoautosomal; 6. BIALLELIC, autosomal or pseudoautosomal; 7. BIALLELIC, autosomal or pseudoautosomal; 8. BIALLELIC, autosomal or pseudoautosomal; 9. BIALLELIC, autosomal or pseudoautosomal; 10. BIALLELIC, autosomal or pseudoautosomal
HGNC:2343	CRB1	Leber congenital amaurosis 8, 613835 (3), Autosomal recessive; Retinitis pigmentosa-12, 600105 (3), Autosomal recessive; Pigmented paravenous chorioretinal atrophy, 172870 (3), Autosomal dominant	Not in ClinGen	1. RETINITIS PIGMENTOSA-12, AUTOSOMAL RECESSIVE 600105;LEBER CONGENITAL AMAUROSIS 8 613835; 2. RETINITIS PIGMENTOSA-12, AUTOSOMAL RECESSIVE 600105;LEBER CONGENITAL AMAUROSIS 8 613835; 3. Leber Congenital Amaurosis, OMIM:613835;Retinitis pigmentosa-12, OMIM:600105; 4. Retinitis pigmentosa-12, autosomal recessive, 600105;Pigmented paravenous chorioretinal atrophy;Leber congenital amaurosis 8, 613835;Eye Disorders	1. DDG2P; 2. Paediatric disorders; 3. Retinal disorders; 4. Structural eye disease	AR;AD	Not in ClinGen	1. BIALLELIC, autosomal or pseudoautosomal; 2. BIALLELIC, autosomal or pseudoautosomal; 3. BIALLELIC, autosomal or pseudoautosomal; 4. BOTH monoallelic and biallelic, autosomal or pseudoautosomal
HGNC:9666	PTPRC	Immunodeficiency 105, severe combined, 619924 (3), Autosomal recessive	1. immunodeficiency 104	1. Nl g/d T cells;{Hepatitic C virus, susceptibility to}, 609532;CD45 deficiency;Immunodeficiencies affecting cellular and humoral immunity;T-B+ SCID;Omenn syndrome;Severe combined immunodeficiency, T cell-negative, B-cell/natural killer-cell positive;Severe combined immunodeficiency (SCID); 2. Severe combined immunodeficiency, T cell-negative, B-cell/natural killer-cell positive;{Hepatitic C virus, susceptibility to}, 609532;T-B+ SCID;CD45 deficiency;Omenn syndrome;Severe combined immunodeficiency (SCID);Nl g/d T cells;Immunodeficiencies affecting cellular and humoral immunity	1. COVID-19 research; 2. Primary immunodeficiency or monogenic inflammatory bowel disease	AR	AR	1. BIALLELIC, autosomal or pseudoautosomal; 2. BIALLELIC, autosomal or pseudoautosomal
HGNC:19181	KIF14	Microcephaly 20, primary, autosomal recessive, 617914 (3), Autosomal recessive	Not in ClinGen	1. Microcephaly 20, primary, autosomal recessive, OMIM:617914;Microcephaly 20, primary, autosomal recessive, MONDO:0054761; 2. Meckel syndrome 12, OMIM:616258;Lethal fetal cerebrorenogenitourinary agenesis/hypoplasia syndrome, MONDO:0014552; 3. Severe microcephaly and short stature; 4. Microcephaly 20, primary, autosomal recessive, OMIM:617914;Microcephaly 20, primary, autosomal recessive, MONDO:0054761;Meckel syndrome 12, OMIM:616258;Lethal fetal cerebrorenogenitourinary agenesis/hypoplasia syndrome, MONDO:0014552; 5. Microcephaly 20, primary, autosomal recessive, OMIM:617914;Microcephaly 20, primary, autosomal recessive, MONDO:0054761; 6. Microcephaly 20, primary, autosomal recessive, OMIM:617914;Microcephaly 20, primary, autosomal recessive, MONDO:0054761; 7. Severe microcephaly and short stature; 8. Microcephaly 20, primary, autosomal recessive, OMIM:617914;Microcephaly 20, primary, autosomal recessive, MONDO:0054761; 9. Meckel syndrome 12, OMIM:616258;Lethal fetal cerebrorenogenitourinary agenesis/hypoplasia syndrome, MONDO:0014552; 10. Meckel syndrome 12, OMIM:616258;Lethal fetal cerebrorenogenitourinary agenesis/hypoplasia syndrome, MONDO:0014552; 11. Meckel syndrome 12, OMIM:616258;Lethal fetal cerebrorenogenitourinary agenesis/hypoplasia syndrome, MONDO:0014552; 12. Microcephaly 20, primary, autosomal recessive, OMIM:617914;Microcephaly 20, primary, autosomal recessive, MONDO:0054761; 13. Meckel syndrome 12, OMIM:616258;Lethal fetal cerebrorenogenitourinary agenesis/hypoplasia syndrome, MONDO:0014552	1. Childhood onset leukodystrophy; 2. Cystic renal disease; 3. DDG2P; 4. Fetal anomalies; 5. Hypotonic infant; 6. Intellectual disability; 7. Paediatric disorders; 8. Paediatric disorders; 9. Paediatric disorders; 10. Rare multisystem ciliopathy Super panel; 11. Renal ciliopathies; 12. Severe microcephaly; 13. Unexplained young onset end-stage renal disease	AR	Not in ClinGen	1. BIALLELIC, autosomal or pseudoautosomal; 2. BIALLELIC, autosomal or pseudoautosomal; 3. BIALLELIC, autosomal or pseudoautosomal; 4. BIALLELIC, autosomal or pseudoautosomal; 5. BIALLELIC, autosomal or pseudoautosomal; 6. BIALLELIC, autosomal or pseudoautosomal; 7. BIALLELIC, autosomal or pseudoautosomal; 8. BIALLELIC, autosomal or pseudoautosomal; 9. BIALLELIC, autosomal or pseudoautosomal; 10. BIALLELIC, autosomal or pseudoautosomal; 11. BIALLELIC, autosomal or pseudoautosomal; 12. BIALLELIC, autosomal or pseudoautosomal; 13. BIALLELIC, autosomal or pseudoautosomal
HGNC:25360	DDX59	Orofaciodigital syndrome V, 174300 (3), Autosomal recessive	Not in ClinGen	1. Orofaciodigital syndrome V, 174300; 2. OROFACIODIGITAL SYNDROME V; OFD5; 3. Orofaciodigital syndrome V, 174300; 4. OROFACIODIGITAL SYNDROME; 5. Orofaciodigital syndrome V, OMIM:174300;Orofaciodigital syndrome V, MONDO:0008267; 6. Orofaciodigital syndrome V, 174300; 7. Orofaciodigital syndrome V, 174300; 8. Orofaciodigital syndrome V, 174300; 9. Orofaciodigital syndrome V 174300;Polydactyly; 10. Orofaciodigital syndrome V, 174300; 11. Orofaciodigital syndrome V, 174300; 12. Orofaciodigital syndrome V, 174300; 13. Orofaciodigital syndrome V, 174300; 14. Orofaciodigital syndrome V, 174300; 15. Orofaciodigital syndrome V, 174300; 16. Orofaciodigital syndrome V 174300;Polydactyly; 17. OROFACIODIGITAL SYNDROME; 18. OROFACIODIGITAL SYNDROME V; OFD5; 19. Orofaciodigital syndrome V, 174300; 20. Orofaciodigital syndrome V, 174300; 21. Orofaciodigital syndrome V, 174300; 22. Orofaciodigital syndrome V, 174300; 23. Orofaciodigital syndrome V, 174300; 24. Orofaciodigital syndrome V 174300;ORPHA:2919 Orofaciodigital syndrome type 5; 25. Orofaciodigital syndrome V, 174300	1. Childhood onset leukodystrophy; 2. Clefting; 3. Cystic renal disease; 4. DDG2P; 5. Fetal anomalies; 6. Hereditary ataxia and cerebellar anomalies - childhood onset; 7. Hypotonic infant; 8. Intellectual disability; 9. Limb disorders; 10. Neurological ciliopathies; 11. Ophthalmological ciliopathies (1); 12. Paediatric disorders; 13. Paediatric disorders; 14. Paediatric disorders; 15. Paediatric disorders; 16. Paediatric disorders; 17. Paediatric disorders; 18. Paediatric disorders; 19. Rare multisystem ciliopathy disorders; 20. Rare multisystem ciliopathy Super panel; 21. Rare multisystem ciliopathy Super panel; 22. Rare multisystem ciliopathy Super panel; 23. Renal ciliopathies; 24. Thoracic dystrophies; 25. Unexplained young onset end-stage renal disease	AR	Not in ClinGen	1. BIALLELIC, autosomal or pseudoautosomal; 2. BIALLELIC, autosomal or pseudoautosomal; 3. BIALLELIC, autosomal or pseudoautosomal; 4. BIALLELIC, autosomal or pseudoautosomal; 5. BIALLELIC, autosomal or pseudoautosomal; 6. BIALLELIC, autosomal or pseudoautosomal; 7. BIALLELIC, autosomal or pseudoautosomal; 8. BIALLELIC, autosomal or pseudoautosomal; 9. BIALLELIC, autosomal or pseudoautosomal; 10. BIALLELIC, autosomal or pseudoautosomal; 11. BIALLELIC, autosomal or pseudoautosomal; 12. BIALLELIC, autosomal or pseudoautosomal; 13. BIALLELIC, autosomal or pseudoautosomal; 14. BIALLELIC, autosomal or pseudoautosomal; 15. BIALLELIC, autosomal or pseudoautosomal; 16. BIALLELIC, autosomal or pseudoautosomal; 17. BIALLELIC, autosomal or pseudoautosomal; 18. BIALLELIC, autosomal or pseudoautosomal; 19. BIALLELIC, autosomal or pseudoautosomal; 20. BIALLELIC, autosomal or pseudoautosomal; 21. BIALLELIC, autosomal or pseudoautosomal; 22. BIALLELIC, autosomal or pseudoautosomal; 23. BIALLELIC, autosomal or pseudoautosomal; 24. BIALLELIC, autosomal or pseudoautosomal; 25. BIALLELIC, autosomal or pseudoautosomal
HGNC:1397	CACNA1S	Congenital myopathy 18 due to dihydropyridine receptor defect, 620246 (3), Autosomal dominant, Autosomal recessive; Hypokalemic periodic paralysis, type 1, 170400 (3), Autosomal dominant	1. malignant hyperthermia, susceptibility to, 5	1. {Malignant hyperthermia susceptibility 5}, OMIM:601887; 2. Congenital myopathy, MONDO:0019952; 3. Congenital myopathy 18 due to dihydropyridine receptor defect, OMIM:620246; 4. Congenital myopathy, MONDO:0019952; 5. {Malignant hyperthermia susceptibility 5}, OMIM:601887; 6. {Malignant hyperthermia susceptibility 5}, OMIM:601887; 7. Congenital myopathy, MONDO:0019952; 8. {Malignant hyperthermia susceptibility 5}, OMIM:601887; 9. {Malignant hyperthermia susceptibility 5}, OMIM:601887; 10. Hypokalemic periodic paralysis, type 1, 170400; 11. Congenital myopathy, MONDO:0019952;Hypokalaemic periodic paralysis, type I, OMIM:170400	1. Acute rhabdomyolysis; 2. Congenital myopathy; 3. Fetal anomalies; 4. Hypotonic infant; 5. Hypotonic infant; 6. Malignant hyperthermia; 7. Other rare neuromuscular disorders; 8. Other rare neuromuscular disorders; 9. Rhabdomyolysis and metabolic muscle disorders; 10. Skeletal Muscle Channelopathies; 11. Skeletal muscle channelopathy	AR;AD	AD	1. MONOALLELIC, autosomal or pseudoautosomal, imprinted status unknown; 2. BOTH monoallelic and biallelic, autosomal or pseudoautosomal; 3. BIALLELIC, autosomal or pseudoautosomal; 4. BOTH monoallelic and biallelic, autosomal or pseudoautosomal; 5. MONOALLELIC, autosomal or pseudoautosomal, imprinted status unknown; 6. MONOALLELIC, autosomal or pseudoautosomal, imprinted status unknown; 7. BOTH monoallelic and biallelic, autosomal or pseudoautosomal; 8. MONOALLELIC, autosomal or pseudoautosomal, imprinted status unknown; 9. MONOALLELIC, autosomal or pseudoautosomal, imprinted status unknown; 10. BOTH monoallelic and biallelic, autosomal or pseudoautosomal; 11. BOTH monoallelic and biallelic, autosomal or pseudoautosomal
HGNC:9023	PKP1	Ectodermal dysplasia/skin fragility syndrome, 604536 (3), Autosomal recessive	Not in ClinGen	1. Ectodermal dysplasia/skin fragility syndrome, 604536;Ectodermal Dysplasia/Skin Fragility Syndrome; 2. Ectodermal dysplasia/skin fragility syndrome, 604536;Ectodermal Dysplasia/Skin Fragility Syndrome; 3. Ectodermal dysplasia/skin fragility syndrome, OMIM:604536; 4. Ectodermal dysplasia/skin fragility syndrome, 604536;McGrath Syndrome;Ectodermal dysplasia-skin fragility syndrome, but classified as Epidermolysis bullosa; 5. Desmosomal disorders	1. Ectodermal dysplasia without a known gene mutation; 2. Ectodermal dysplasia; 3. Epidermolysis bullosa and congenital skin fragility; 4. Epidermolysis bullosa; 5. Palmoplantar keratodermas	AR	Not in ClinGen	1. BIALLELIC, autosomal or pseudoautosomal; 2. BIALLELIC, autosomal or pseudoautosomal; 3. BIALLELIC, autosomal or pseudoautosomal; 4. BIALLELIC, autosomal or pseudoautosomal; 5. BIALLELIC, autosomal or pseudoautosomal
HGNC:11949	TNNT2	Cardiomyopathy, dilated, 1D, 601494 (3), Autosomal dominant; Cardiomyopathy, hypertrophic, 2, 115195 (3), Autosomal dominant; Cardiomyopathy, familial restrictive, 3, 612422 (3), Autosomal dominant; Left ventricular noncompaction 6, 601494 (3), Autosomal dominant	1. hypertrophic cardiomyopathy; 2. dilated cardiomyopathy	1. Cardiomyopathy, dilated, 1D;Cardiomyopathy, familial restrictive, 3 (612422);Cardiomyopathy, hypertrophic, 2 (115195);Cardiomyopathy, dilated, 1D (601494);Left ventricular noncompaction 6 (601494); 2. Cardiomyopathy, familial restrictive, 3 (612422);Cardiomyopathy, hypertrophic, 2 (115195);Left ventricular noncompaction 6 (601494);Cardiomyopathy, dilated, 1D (601494);Cardiomyopathy, dilated, 1D; 3. Cardiomyopathy, familial restrictive, 3 (612422);Cardiomyopathy, hypertrophic, 2 (115195);Cardiomyopathy, dilated, 1D (601494);Cardiomyopathy, familial hypertrophic, 2 ;Left ventricular noncompaction 6 (601494); 4. xml:space="preserve">Left ventricular noncompaction 6, ;Hypertrophic cardiomyopathy ; 5. Cardiomyopathy, dilated, 1D;Cardiomyopathy, familial hypertrophic, 2;Hypertrophic cardiomyopathy;Left ventricular noncompaction 6,; 6. Cardiomyopathy, dilated, 1D;Cardiomyopathy, familial restrictive, 3 (612422);Cardiomyopathy, hypertrophic, 2 (115195);Cardiomyopathy, dilated, 1D (601494);Left ventricular noncompaction 6 (601494); 7. Cardiomyopathy, familial restrictive, 3 (612422);Cardiomyopathy, hypertrophic, 2 (115195);Cardiomyopathy, dilated, 1D (601494);Cardiomyopathy, familial hypertrophic, 2 ;Left ventricular noncompaction 6 (601494); 8. Cardiomyopathy, dilated, 1D;Cardiomyopathy, familial restrictive, 3 (612422);Cardiomyopathy, hypertrophic, 2 (115195);Cardiomyopathy, dilated, 1D (601494);Left ventricular noncompaction 6 (601494); 9. Cardiomyopathy, familial restrictive, 3 (612422);Cardiomyopathy, hypertrophic, 2 (115195);Cardiomyopathy, dilated, 1D (601494);Cardiomyopathy, familial hypertrophic, 2 ;Left ventricular noncompaction 6 (601494); 10. Cardiomyopathy, dilated, 1D;Cardiomyopathy, familial hypertrophic, 2;Hypertrophic cardiomyopathy;Left ventricular noncompaction 6,	1. Dilated and arrhythmogenic cardiomyopathy; 2. Dilated Cardiomyopathy and conduction defects; 3. Hypertrophic cardiomyopathy; 4. Left Ventricular Noncompaction Cardiomyopathy; 5. Paediatric or syndromic cardiomyopathy; 6. Sudden unexplained death or survivors of a cardiac event; 7. Sudden unexplained death or survivors of a cardiac event; 8. Unexplained death in infancy and sudden unexplained death in childhood; 9. Unexplained death in infancy and sudden unexplained death in childhood; 10. Unexplained death in infancy and sudden unexplained death in childhood	AD	AD;AD	1. MONOALLELIC, autosomal or pseudoautosomal, NOT imprinted; 2. MONOALLELIC, autosomal or pseudoautosomal, NOT imprinted; 3. MONOALLELIC, autosomal or pseudoautosomal, NOT imprinted; 4. MONOALLELIC, autosomal or pseudoautosomal, imprinted status unknown; 5. MONOALLELIC, autosomal or pseudoautosomal, NOT imprinted; 6. MONOALLELIC, autosomal or pseudoautosomal, NOT imprinted; 7. MONOALLELIC, autosomal or pseudoautosomal, NOT imprinted; 8. MONOALLELIC, autosomal or pseudoautosomal, NOT imprinted; 9. MONOALLELIC, autosomal or pseudoautosomal, NOT imprinted; 10. MONOALLELIC, autosomal or pseudoautosomal, NOT imprinted
HGNC:25009	UBE2T	Fanconi anemia, complementation group T, 616435 (3), Autosomal recessive	Not in ClinGen	1. 616435 Fanconi anemia, complementation group T;Falcon anemia;Fanconi anemia, complementation group T, 616435; 2. Fanconi anemia, complementation group T, 616435; 3. Falcon anemia;Fanconi anemia, complementation group T, 616435; 4. FANCONI ANEMIA, COMPLEMENTATION GROUP T 616435; 5. FANCONI ANEMIA, COMPLEMENTATION GROUP T; 6. Class: BM failure FA, (typ AR);Fanconi anemia;MDS;AML;Squamous cell carcinoma: oral, GI, vulvar; 7. Class: BM failure FA, (typ AR);Fanconi anemia;MDS;AML;Squamous cell carcinoma: oral, GI, vulvar; 8. Fanconi Anemia, Complementation Group T, 616435; 9. Fanconi anemia, complementation group T, OMIM:616435; 10. Fanconi Anemia, Complementation Group T, 616435; 11. FANCONI ANEMIA, COMPLEMENTATION GROUP T 616435; 12. FANCT;FANCONI ANEMIA, COMPLEMENTATION GROUP T; 13. Fanconi Anemia, Complementation Group T, 616435	1. Confirmed Fanconi anaemia or Bloom syndrome; 2. COVID-19 research; 3. Cytopenias and congenital anaemias; 4. DDG2P; 5. Fetal anomalies; 6. Haematological malignancies cancer susceptibility; 7. Haematological malignancies for rare disease; 8. Limb disorders; 9. Monogenic short stature; 10. Paediatric disorders; 11. Paediatric disorders; 12. Pigmentary skin disorders; 13. Radial dysplasia	AR	Not in ClinGen	1. BIALLELIC, autosomal or pseudoautosomal; 2. BIALLELIC, autosomal or pseudoautosomal; 3. BIALLELIC, autosomal or pseudoautosomal; 4. BIALLELIC, autosomal or pseudoautosomal; 5. BIALLELIC, autosomal or pseudoautosomal; 6. BIALLELIC, autosomal or pseudoautosomal; 7. BIALLELIC, autosomal or pseudoautosomal; 8. BIALLELIC, autosomal or pseudoautosomal; 9. BIALLELIC, autosomal or pseudoautosomal; 10. BIALLELIC, autosomal or pseudoautosomal; 11. BIALLELIC, autosomal or pseudoautosomal; 12. BIALLELIC, autosomal or pseudoautosomal; 13. BIALLELIC, autosomal or pseudoautosomal
HGNC:11510	SYT2	Myasthenic syndrome, congenital, 7A, presynaptic, and distal motor neuropathy, autosomal dominant, 616040 (3), Autosomal dominant; Myasthenic syndrome, congenital, 7B, presynaptic, autosomal recessive, 619461 (3), Autosomal recessive	1. congenital myasthenic syndrome 7	1. Myasthenic syndrome, congenital, 7, presynaptic, OMIM:616040; 2. SYT2-related congenital onset presynaptic myasthenic syndrome; 3. Myasthenic syndrome, congenital, 7B, presynaptic, autosomal recessive, OMIM:619461;Myasthenic syndrome, congenital, 7, presynaptic, OMIM:616040; 4. Myasthenic syndrome, congenital, 7A, presynaptic, and distal motor neuropathy, autosomal dominant, OMIM:616040; 5. Myasthenic syndrome, congenital, 7, presynaptic, 616040; 6. Myasthenic syndrome, congenital, 7, presynaptic, OMIM:616040; 7. Myasthenic syndrome, congenital, 7, presynaptic, OMIM:616040; 8. SYT2-related congenital onset presynaptic myasthenic syndrome	1. Congenital myaesthenic syndrome; 2. DDG2P; 3. Fetal anomalies; 4. Hereditary neuropathy or pain disorder; 5. Hereditary neuropathy; 6. Hypotonic infant; 7. Other rare neuromuscular disorders; 8. Paediatric disorders	AR;AD	AD	1. BOTH monoallelic and biallelic, autosomal or pseudoautosomal; 2. BIALLELIC, autosomal or pseudoautosomal; 3. BOTH monoallelic and biallelic, autosomal or pseudoautosomal; 4. MONOALLELIC, autosomal or pseudoautosomal, NOT imprinted; 5. MONOALLELIC, autosomal or pseudoautosomal, imprinted status unknown; 6. BOTH monoallelic and biallelic, autosomal or pseudoautosomal; 7. BOTH monoallelic and biallelic, autosomal or pseudoautosomal; 8. BIALLELIC, autosomal or pseudoautosomal
HGNC:18039	KDM5B	Intellectual developmental disorder, autosomal recessive 65, 618109 (3), Autosomal recessive	1. intellectual disability	1. Intellectual developmental disorder, autosomal recessive 65, OMIM:618109; 2. Autism; 3. Intellectual developmental disorder, autosomal recessive 65, OMIM:618109; 4. Intellectual developmental disorder, autosomal recessive 65, OMIM:618109; 5. Intellectual developmental disorder, autosomal recessive 65, OMIM:618109; 6. Autism	1. Childhood onset leukodystrophy; 2. DDG2P; 3. Hypotonic infant; 4. Intellectual disability; 5. Paediatric disorders; 6. Paediatric disorders	AR	AR	1. BOTH monoallelic and biallelic, autosomal or pseudoautosomal; 2. BOTH monoallelic and biallelic, autosomal or pseudoautosomal; 3. BOTH monoallelic and biallelic, autosomal or pseudoautosomal; 4. BOTH monoallelic and biallelic, autosomal or pseudoautosomal; 5. BOTH monoallelic and biallelic, autosomal or pseudoautosomal; 6. BOTH monoallelic and biallelic, autosomal or pseudoautosomal
HGNC:11161	SNRPE	Hypotrichosis 11, 615059 (3), Autosomal dominant	Not in ClinGen	1. AUTOSOMAL-DOMINANT HYPOTRICHOSIS SIMPLEX 615059; 2. Hypotrichosis 11, OMIM:615059; 3. Hypotrichosis 11, OMIM:615059; 4. AUTOSOMAL-DOMINANT HYPOTRICHOSIS SIMPLEX 615059	1. DDG2P; 2. Ectodermal dysplasia; 3. Non-syndromic hypotrichosis; 4. Paediatric disorders	AD	Not in ClinGen	1. MONOALLELIC, autosomal or pseudoautosomal, imprinted status unknown; 2. MONOALLELIC, autosomal or pseudoautosomal, NOT imprinted; 3. MONOALLELIC, autosomal or pseudoautosomal, NOT imprinted; 4. MONOALLELIC, autosomal or pseudoautosomal, imprinted status unknown
HGNC:9958	REN	Renal tubular dysgenesis, 267430 (3), Autosomal recessive; Tubulointerstitial kidney disease, autosomal dominant, 4, 613092 (3), Autosomal dominant	1. renal tubular dysgenesis of genetic origin; 2. familial juvenile hyperuricemic nephropathy type 2	1. Renal Tubular Dysgenesis;[Hyperproreninemia]; 2. Renal tubular dysgenesis 267430; 3. CAKUT;[Hyperproreninemia];Hyperuricemic nephropathy, familial juvenile 2, 613092;Renal tubular dysgenesis, 267430; 4. CAKUT;[Hyperproreninemia];Hyperuricemic nephropathy, familial juvenile 2, 613092;Renal tubular dysgenesis, 267430; 5. Hyperuricemic nephropathy, familial juvenile 2, 613092;Renal tubular dysgenesis 267430 AR; 6. Renal tubular dysgenesis MIM 267430;Familial juvenile Hyperuricemic nephropathy-2 MIM 613092; 7. Hyperuricemic nephropathy, familial juvenile 2 613092;Renal tubular dysgenesis 267430;[Hyperproreninemia]; 8. Hyperuricemic nephropathy, familial juvenile 2, 613092;Renal tubular dysgenesis 267430 AR; 9. Renal tubular dysgenesis MIM 267430;Familial juvenile Hyperuricemic nephropathy-2 MIM 613092	1. CAKUT; 2. Fetal anomalies; 3. Paediatric disorders - additional genes; 4. Paediatric disorders; 5. Renal tubulopathies; 6. Tubulointerstitial kidney disease; 7. Unexplained kidney failure in young people; 8. Unexplained young onset end-stage renal disease; 9. Unexplained young onset end-stage renal disease	AR;AD	AR;AD	1. BOTH monoallelic and biallelic, autosomal or pseudoautosomal; 2. BIALLELIC, autosomal or pseudoautosomal; 3. BOTH monoallelic and biallelic, autosomal or pseudoautosomal; 4. BOTH monoallelic and biallelic, autosomal or pseudoautosomal; 5. BOTH monoallelic and biallelic, autosomal or pseudoautosomal; 6. BOTH monoallelic and biallelic (but BIALLELIC mutations cause a more SEVERE disease form), autosomal or pseudoautosomal; 7. BOTH monoallelic and biallelic, autosomal or pseudoautosomal; 8. BOTH monoallelic and biallelic, autosomal or pseudoautosomal; 9. BOTH monoallelic and biallelic (but BIALLELIC mutations cause a more SEVERE disease form), autosomal or pseudoautosomal
HGNC:14951	PPP1R15B	Microcephaly, short stature, and impaired glucose metabolism 2, 616817 (3), Autosomal recessive	Not in ClinGen	1. Microcephaly, short stature, and impaired glucose metabolism 2, 616817; 2. Microcephaly, short stature, and impaired glucose metabolism 2, 616817; 3. Microcephaly, short stature, and impaired glucose metabolism 2, 616817; 4. Microcephaly, short stature, and impaired glucose metabolism 2, 616817; 5. Microcephaly, short stature, and impaired glucose metabolism 2, OMIM:616817; 6. Microcephaly, short stature, and impaired glucose metabolism 2, 616817; 7. Microcephaly, short stature, and impaired glucose metabolism 2, OMIM:616817	1. Childhood onset leukodystrophy; 2. Familial diabetes; 3. Hypotonic infant; 4. Intellectual disability; 5. Monogenic diabetes; 6. Paediatric disorders; 7. Severe microcephaly	AR	Not in ClinGen	1. BIALLELIC, autosomal or pseudoautosomal; 2. BIALLELIC, autosomal or pseudoautosomal; 3. BIALLELIC, autosomal or pseudoautosomal; 4. BIALLELIC, autosomal or pseudoautosomal; 5. BIALLELIC, autosomal or pseudoautosomal; 6. BIALLELIC, autosomal or pseudoautosomal; 7. BIALLELIC, autosomal or pseudoautosomal
HGNC:29866	NFASC	Neurodevelopmental disorder with central and peripheral motor dysfunction, 618356 (3), Autosomal recessive	Not in ClinGen	1. Neurodevelopmental disorder with central and peripheral motor dysfunction, OMIM:618356;neurodevelopmental disorder with central and peripheral motor dysfunction, MONDO:0032698; 2. Neurodevelopmental disorder with central and peripheral motor dysfunction, OMIM:618356;neurodevelopmental disorder with central and peripheral motor dysfunction, MONDO:003269; 3. Neurodevelopmental disorder with central and peripheral motor dysfunction, OMIM:618356;neurodevelopmental disorder with central and peripheral motor dysfunction, MONDO:0032698; 4. Neurodevelopmental disorder with central and peripheral motor dysfunction, OMIM:618356;neurodevelopmental disorder with central and peripheral motor dysfunction, MONDO:0032698; 5. Neurodevelopmental disorder with central and peripheral motor dysfunction, OMIM:618356; 6. Neurodevelopmental disorder with central and peripheral motor dysfunction, OMIM:618356;neurodevelopmental disorder with central and peripheral motor dysfunction, MONDO:003269; 7. Neurodevelopmental disorder with central and peripheral motor dysfunction, OMIM:618356;neurodevelopmental disorder with central and peripheral motor dysfunction, MONDO:003269; 8. Neurodevelopmental disorder with central and peripheral motor dysfunction, OMIM:618356;neurodevelopmental disorder with central and peripheral motor dysfunction, MONDO:003269	1. Ataxia and cerebellar anomalies - narrow panel; 2. Childhood onset leukodystrophy; 3. Hereditary ataxia and cerebellar anomalies - childhood onset; 4. Hereditary ataxia; 5. Hereditary neuropathy or pain disorder; 6. Hypotonic infant; 7. Intellectual disability; 8. Paediatric disorders	AR	Not in ClinGen	1. BIALLELIC, autosomal or pseudoautosomal; 2. BIALLELIC, autosomal or pseudoautosomal; 3. BIALLELIC, autosomal or pseudoautosomal; 4. BIALLELIC, autosomal or pseudoautosomal; 5. BIALLELIC, autosomal or pseudoautosomal; 6. BIALLELIC, autosomal or pseudoautosomal; 7. BIALLELIC, autosomal or pseudoautosomal; 8. BIALLELIC, autosomal or pseudoautosomal
HGNC:2172	CNTN2	Epilepsy, early-onset, 5, with or without developmental delay, 615400 (3), Autosomal recessive	1. complex neurodevelopmental disorder	1. Epilepsy, early-onset, 5, with or without developmental delay, OMIM:615400; 2. Epilepsy, early-onset, 5, with or without developmental delay, OMIM:615400; 3. Epilepsy, early-onset, 5, with or without developmental delay, OMIM:615400	1. Early onset or syndromic epilepsy; 2. Paediatric disorders; 3. Unexplained death in infancy and sudden unexplained death in childhood	AR	AR	1. BIALLELIC, autosomal or pseudoautosomal; 2. BIALLELIC, autosomal or pseudoautosomal; 3. BIALLELIC, autosomal or pseudoautosomal
HGNC:29043	DSTYK	Spastic paraplegia 23, autosomal recessive, 270750 (3), Autosomal recessive; Congenital anomalies of kidney and urinary tract 1, 610805 (3), Autosomal dominant	1. complex hereditary spastic paraplegia	1. Spastic paraplegia 23, 270750, AR;Spastic paraplegia 23, 270750;Congenital anomalies of kidney and urinary tract 1, 610805, AD; 2. Renal hypodysplasia;ureteropelvic junction obstruction;vesicoureteric reflux;CONGENITAL ANOMALIES OF KIDNEY AND URINARY TRACT, CAKUT1;{Congenital anomalies of kidney and urinary tract, susceptibility to}, 610805; 3. Spastic paraplegia 23, 270750;ongenital anomalies of kidney and urinary tract 1, 610805, AD;Spastic paraplegia 23, 270750, AR; 4. CONGENITAL ANOMALIES OF KIDNEY AND URINARY TRACT, CAKUT1 610805;Autosomal Recessive Complicated Spastic Paraparesis SPG23; 5. CONGENITAL ANOMALIES OF KIDNEY AND URINARY TRACT, CAKUT1; 6. Spastic paraplegia 23, autosomal recessive, OMIM:270750;hereditary spastic paraplegia 23, MONDO:0010046; 7. CONGENITAL ANOMALIES OF KIDNEY AND URINARY TRACT, CAKUT1 610805;Autosomal Recessive Complicated Spastic Paraparesis SPG23; 8. {Congenital anomalies of kidney and urinary tract, susceptibility to} 610805; 9. Congenital anomalies of kidney and urinary tract 1, OMIM:610805; 10. Congenital anomalies of kidney and urinary tract 1, OMIM:610805	1. Adult onset hereditary spastic paraplegia; 2. CAKUT; 3. Childhood onset hereditary spastic paraplegia; 4. DDG2P; 5. Fetal anomalies; 6. Hereditary neuropathy or pain disorder; 7. Paediatric disorders; 8. Unexplained kidney failure in young people; 9. Unexplained young onset end-stage renal disease - additional genes; 10. Unexplained young onset end-stage renal disease	AR;AD	AR	1. MONOALLELIC, autosomal or pseudoautosomal, imprinted status unknown; 2. MONOALLELIC, autosomal or pseudoautosomal, NOT imprinted; 3. BOTH monoallelic and biallelic, autosomal or pseudoautosomal; 4. BOTH monoallelic and biallelic, autosomal or pseudoautosomal; 5. MONOALLELIC, autosomal or pseudoautosomal, imprinted status unknown; 6. BIALLELIC, autosomal or pseudoautosomal; 7. BOTH monoallelic and biallelic, autosomal or pseudoautosomal; 8. MONOALLELIC, autosomal or pseudoautosomal, NOT imprinted; 9. MONOALLELIC, autosomal or pseudoautosomal, NOT imprinted; 10. MONOALLELIC, autosomal or pseudoautosomal, NOT imprinted
HGNC:2665	CD55	Complement hyperactivation, angiopathic thrombosis, and protein-losing enteropathy, 226300 (3), Autosomal recessive	Not in ClinGen	1. primary intestinal lymphangiectasia;protein-losing enteropathy;Protein losing enteropathy, thrombosis;Decay-accelerating factor for complement deficiency (DAF CD55);Complement Deficiencies;hypogammaglobulinaemia;angiopathic thrombosis; 2. Complement hyperactivation, angiopathic thrombosis, and protein-losing enteropathy, OMIM:226300; 3. Decay-accelerating factor for complement deficiency (DAF CD55);protein-losing enteropathy;hypogammaglobulinaemia;angiopathic thrombosis;primary intestinal lymphangiectasia;Protein losing enteropathy, thrombosis;Complement Deficiencies	1. COVID-19 research; 2. Intestinal failure or congenital diarrhoea; 3. Primary immunodeficiency or monogenic inflammatory bowel disease	AR	Not in ClinGen	1. BIALLELIC, autosomal or pseudoautosomal; 2. BIALLELIC, autosomal or pseudoautosomal; 3. BIALLELIC, autosomal or pseudoautosomal
HGNC:6490	LAMB3	Epidermolysis bullosa, junctional 1B, severe, 226700 (3), Autosomal recessive; Epidermolysis bullosa, junctional 1A, intermediate, 226650 (3), Autosomal recessive; Amelogenesis imperfecta, type IA, 104530 (3), Autosomal dominant	Not in ClinGen	1. Amelogenesis imperfecta, type IA, 104530;Amelogenesis Imperfecta, Type IA, 104530;Epidermolysis bullosa, junctional, Herlitz type, 26700;Epidermolysis bullosa, junctional, non-Herlitz type, 226650; 2. Epidermolysis bullosa, junctional, Herlitz type, OMIM:226700;Epidermolysis bullosa, junctional, non-Herlitz type, OMIM:226650; 3. Epidermolysis bullosa, junctional, Herlitz type, 226700;Epidermolysis bullosa, junctional, non-Herlitz type, 226650;Junctional Epidermolysis Bullosa;Severe generalised junctional Epidermolysis bullosa (occasionally intermediate)	1. Amelogenesis imperfecta; 2. Epidermolysis bullosa and congenital skin fragility; 3. Epidermolysis bullosa	AR;AD	Not in ClinGen	1. BOTH monoallelic and biallelic (but BIALLELIC mutations cause a more SEVERE disease form), autosomal or pseudoautosomal; 2. BIALLELIC, autosomal or pseudoautosomal; 3. BIALLELIC, autosomal or pseudoautosomal
HGNC:5208	HSD11B1	Cortisone reductase deficiency 2, 614662 (3), Autosomal dominant	Not in ClinGen	Not in GEL	Not in GEL	AD	Not in ClinGen	Not in GEL
HGNC:6121	IRF6	Popliteal pterygium syndrome 1, 119500 (3), Autosomal dominant; van der Woude syndrome 1, 119300 (3), Autosomal dominant	Not in ClinGen	1. Popliteal pterygium syndrome 1 119500; 2. Orofacial cleft 6, 608864;Cleft Lip with or without Cleft Palate;Orofacial Clefting with skeletal features;Cleft lip +/- palate- unilateral or bilateral;cleft palate;lip pits;VAN DER WOUDE SYNDROME 1;VWS1, POPLITEAL PTERYGIUM SYNDROME;PPS;Cleft palate; 3. VAN DER WOUDE SYNDROME 119300;POPLITEAL PTERYGIUM SYNDROME 119500; 4. POPLITEAL PTERYGIUM SYNDROME;VAN DER WOUDE SYNDROME; 5. VAN DER WOUDE SYNDROME 119300;POPLITEAL PTERYGIUM SYNDROME 119500; 6. Orofacial cleft 6, 608864;Cleft Lip with or without Cleft Palate;Orofacial Clefting with skeletal features;Cleft lip +/- palate- unilateral or bilateral;cleft palate;lip pits;VAN DER WOUDE SYNDROME 1;VWS1, POPLITEAL PTERYGIUM SYNDROME;PPS;Cleft palate; 7.	1. Arthrogryposis; 2. Clefting; 3. DDG2P; 4. Fetal anomalies; 5. Paediatric disorders; 6. Paediatric disorders; 7. Van der Woude syndrome	AD	Not in ClinGen	1. MONOALLELIC, autosomal or pseudoautosomal, imprinted status unknown; 2. MONOALLELIC, autosomal or pseudoautosomal, imprinted status unknown; 3. MONOALLELIC, autosomal or pseudoautosomal, imprinted status unknown; 4. MONOALLELIC, autosomal or pseudoautosomal, imprinted status unknown; 5. MONOALLELIC, autosomal or pseudoautosomal, imprinted status unknown; 6. MONOALLELIC, autosomal or pseudoautosomal, imprinted status unknown; 7. MONOALLELIC, autosomal or pseudoautosomal, imprinted status unknown
HGNC:18270	HHAT	Nivelon-Nivelon-Mabille syndrome, 600092 (3), Autosomal recessive	Not in ClinGen	1. 46,XY DSD with chondrodysplasia;Nivelon-Nivelon-Mabille syndrome, OMIM:600092; 2. Nivelon-Nivelon-Mabille syndrome, OMIM:600092; 3. Nivelon-Nivelon-Mabille syndrome, OMIM:600092; 4. Nivelon-Nivelon-Mabille syndrome, OMIM:600092; 5. Nivelon-Nivelon-Mabille syndrome, OMIM:600092; 6. Nivelon-Nivelon-Mabille syndrome, OMIM:600092	1. Differences in sex development; 2. Fetal anomalies; 3. Paediatric disorders; 4. Severe microcephaly; 5. Skeletal dysplasia; 6. Structural eye disease	AR	Not in ClinGen	1. BIALLELIC, autosomal or pseudoautosomal; 2. BIALLELIC, autosomal or pseudoautosomal; 3. BIALLELIC, autosomal or pseudoautosomal; 4. BIALLELIC, autosomal or pseudoautosomal; 5. BIALLELIC, autosomal or pseudoautosomal; 6. BIALLELIC, autosomal or pseudoautosomal
HGNC:6250	KCNH1	Zimmermann-Laband syndrome 1, 135500 (3), Autosomal dominant; Temple-Baraitser syndrome, 611816 (3), Autosomal dominant	1. KCNH1 associated disorder	1. Temple-Baraitser syndrome, OMIM:611816;Zimmermann-Laband syndrome 1, OMIM:135500;Intellectual disability;Encephalopathy without features of TBS/ZLS; 2. TEMPLE BARRAISTER SYNDROME 611816; 3. Temple-Baraitser syndrome, OMIM:611816;Zimmermann-Laband syndrome 1, OMIM:135500;Intellectual disability;Encephalopathy without features of TBS/ZLS; 4. Zimmermann-Laband syndrome 1, OMIM:135500; 5. Temple-Baraitser syndrome, OMIM:611816;Zimmermann-Laband syndrome 1, OMIM:135500;Intellectual disability;Encephalopathy without features of TBS/ZLS; 6. Temple-Baraitser syndrome, OMIM:611816;Zimmermann-Laband syndrome 1, OMIM:135500;Intellectual disability;Encephalopathy without features of TBS/ZLS; 7. Hypoplasia of terminal phalanges;Temple-Baraitser syndrome, 611816; 8. Hypoplasia of terminal phalanges;Temple-Baraitser syndrome, 611816; 9. TEMPLE BARRAISTER SYNDROME 611816; 10. Temple-Baraitser syndrome, OMIM:611816;Zimmermann-Laband syndrome 1, OMIM:135500;Intellectual disability;Encephalopathy without features of TBS/ZLS; 11. Temple-Baraitser syndrome, OMIM:611816;Zimmermann-Laband syndrome 1, OMIM:135500;Intellectual disability;Encephalopathy without features of TBS/ZLS; 12. Temple-Baraitser syndrome, 611816;Hypoplasia of terminal phalanges; 13. Temple-Baraitser syndrome, OMIM:611816;Zimmermann-Laband syndrome 1, OMIM:135500;Intellectual disability;Encephalopathy without features of TBS/ZLS	1. Childhood onset leukodystrophy; 2. DDG2P; 3. Early onset or syndromic epilepsy; 4. Fetal anomalies; 5. Hypotonic infant; 6. Intellectual disability; 7. Limb disorders; 8. Paediatric disorders; 9. Paediatric disorders; 10. Paediatric disorders; 11. Paediatric disorders; 12. Radial dysplasia; 13. Unexplained death in infancy and sudden unexplained death in childhood	AD	AD	1. MONOALLELIC, autosomal or pseudoautosomal, NOT imprinted; 2. MONOALLELIC, autosomal or pseudoautosomal, imprinted status unknown; 3. MONOALLELIC, autosomal or pseudoautosomal, NOT imprinted; 4. MONOALLELIC, autosomal or pseudoautosomal, NOT imprinted; 5. MONOALLELIC, autosomal or pseudoautosomal, NOT imprinted; 6. MONOALLELIC, autosomal or pseudoautosomal, NOT imprinted; 7. MONOALLELIC, autosomal or pseudoautosomal, imprinted status unknown; 8. MONOALLELIC, autosomal or pseudoautosomal, imprinted status unknown; 9. MONOALLELIC, autosomal or pseudoautosomal, imprinted status unknown; 10. MONOALLELIC, autosomal or pseudoautosomal, NOT imprinted; 11. MONOALLELIC, autosomal or pseudoautosomal, NOT imprinted; 12. MONOALLELIC, autosomal or pseudoautosomal, imprinted status unknown; 13. MONOALLELIC, autosomal or pseudoautosomal, NOT imprinted
HGNC:19689	RD3	Leber congenital amaurosis 12, 610612 (3), Autosomal recessive	1. RD3-related retinopathy	1. Leber Congenital Amaurosis;Leber congenital amaurosis 12, 610612;Eye Disorders	1. Retinal disorders	AR	AR	1. BIALLELIC, autosomal or pseudoautosomal
HGNC:24682	FLVCR1	Retinopathy-sensory neuropathy syndrome, 609033 (3), Autosomal recessive; Neurodevelopmental disorder with microcephaly, absent speech, and hypotonia, 621060 (3), Autosomal recessive	1. FLVCR1-related retinopathy with or without ataxia	1. Retinopathy-sensory neuropathy syndrome, OMIM:609033;posterior column ataxia-retinitis pigmentosa syndrome, MONDO:0012177; 2. Neurodevelopmental disorder with microcephaly, absent speech, and hypotonia, OMIM:621060;neurodevelopmental disorder with microcephaly, absent speech, and hypotonia, MONDO:0976126; 3. Neurodevelopmental disorder with microcephaly, absent speech, and hypotonia, OMIM:621060;neurodevelopmental disorder with microcephaly, absent speech, and hypotonia, MONDO:0976126; 4. ATAXIA, POSTERIOR COLUMN, WITH RETINITIS PIGMENTOSA 609033; 5. Retinopathy-sensory neuropathy syndrome, OMIM:609033;posterior column ataxia-retinitis pigmentosa syndrome, MONDO:0012177; 6. Posterior Column Ataxia with Retinitis Pigmentosa;Posterior column ataxia with retinitis pigmentosa, 609033;Ataxia, posterior column, with retinitis pigmentosa,; 7. xml:space="preserve">Ataxia, posterior column, with retinitis pigmentosa, ;Posterior Column Ataxia with Retinitis Pigmentosa ; 8. Ataxia, posterior column, with retinitis pigmentosa, OMIM:609033;posterior column ataxia-retinitis pigmentosa syndrome, MONDO:0012177; 9. Ataxia, posterior column, with retinitis pigmentosa, 609033;Retinitis pigmentosa, sensory ganglionopathy and abnormal posterior columns on MRI; 10. Neurodevelopmental disorder with microcephaly, absent speech, and hypotonia, OMIM:621060;neurodevelopmental disorder with microcephaly, absent speech, and hypotonia, MONDO:0976126; 11. Neurodevelopmental disorder with microcephaly, absent speech, and hypotonia, OMIM:621060;neurodevelopmental disorder with microcephaly, absent speech, and hypotonia, MONDO:0976126; 12. ATAXIA, POSTERIOR COLUMN, WITH RETINITIS PIGMENTOSA 609033; 13. Neurodevelopmental disorder with microcephaly, absent speech, and hypotonia, OMIM:621060;neurodevelopmental disorder with microcephaly, absent speech, and hypotonia, MONDO:0976126; 14. Neurodevelopmental disorder with microcephaly, absent speech, and hypotonia, OMIM:621060;neurodevelopmental disorder with microcephaly, absent speech, and hypotonia, MONDO:0976126; 15. Eye Disorders;Posterior Column Ataxia with Retinitis Pigmentosa;Ataxia, posterior column, with retinitis pigmentosa, 609033;Retinitis pigmentosa; 16. Neurodevelopmental disorder with microcephaly, absent speech, and hypotonia, OMIM:621060;neurodevelopmental disorder with microcephaly, absent speech, and hypotonia, MONDO:0976126	1. Ataxia and cerebellar anomalies - narrow panel; 2. Childhood onset hereditary spastic paraplegia; 3. Childhood onset leukodystrophy; 4. DDG2P; 5. Hereditary ataxia and cerebellar anomalies - childhood onset; 6. Hereditary ataxia with onset in adulthood; 7. Hereditary ataxia; 8. Hereditary neuropathy or pain disorder; 9. Hereditary neuropathy; 10. Intellectual disability; 11. Limb disorders; 12. Paediatric disorders; 13. Paediatric disorders; 14. Paediatric disorders; 15. Retinal disorders; 16. Severe microcephaly	AR	AR	1. BIALLELIC, autosomal or pseudoautosomal; 2. BIALLELIC, autosomal or pseudoautosomal; 3. BIALLELIC, autosomal or pseudoautosomal; 4. BIALLELIC, autosomal or pseudoautosomal; 5. BIALLELIC, autosomal or pseudoautosomal; 6. BIALLELIC, autosomal or pseudoautosomal; 7. BIALLELIC, autosomal or pseudoautosomal; 8. BIALLELIC, autosomal or pseudoautosomal; 9. BIALLELIC, autosomal or pseudoautosomal; 10. BIALLELIC, autosomal or pseudoautosomal; 11. BIALLELIC, autosomal or pseudoautosomal; 12. BIALLELIC, autosomal or pseudoautosomal; 13. BIALLELIC, autosomal or pseudoautosomal; 14. BIALLELIC, autosomal or pseudoautosomal; 15. BIALLELIC, autosomal or pseudoautosomal; 16. BIALLELIC, autosomal or pseudoautosomal
HGNC:9647	PTPN14	Choanal atresia and lymphedema, 613611 (3), Autosomal recessive	Not in ClinGen	1. CHOANAL ATRESIA AND LYMPHEDEMA 613611; 2. Choanal atresia and lymphedema, OMIM:613611;Lymphedema-posterior choanal atresia syndrome, MONDO:0013324; 3. CHOANAL ATRESIA AND LYMPHEDEMA 613611; 4. Choanal atresia and lymphedema, 613611	1. DDG2P; 2. Fetal anomalies; 3. Paediatric disorders; 4. Primary lymphoedema	AR	Not in ClinGen	1. BIALLELIC, autosomal or pseudoautosomal; 2. BIALLELIC, autosomal or pseudoautosomal; 3. BIALLELIC, autosomal or pseudoautosomal; 4. BIALLELIC, autosomal or pseudoautosomal
HGNC:1857	CENPF	Stromme syndrome, 243605 (3), Autosomal recessive	Not in ClinGen	1. Stromme syndrome, OMIM:243605; 2. Stromme syndrome, OMIM:243605;Lethal fetal brain malformation-duodenal atresia-bilateral renal hypoplasia syndrome; 3. Stromme syndrome, OMIM:243605;Lethal fetal brain malformation-duodenal atresia-bilateral renal hypoplasia syndrome; 4. Stromme syndrome, OMIM:243605; 5. Stromme syndrome, OMIM:243605; 6. Stromme syndrome, OMIM:243605;Lethal fetal brain malformation-duodenal atresia-bilateral renal hypoplasia syndrome; 7. Stromme syndrome, OMIM:243605; 8. Stromme syndrome, OMIM:243605;Lethal fetal brain malformation-duodenal atresia-bilateral renal hypoplasia syndrome; 9. Stromme syndrome, OMIM:243605;Lethal fetal brain malformation-duodenal atresia-bilateral renal hypoplasia syndrome; 10. Stromme syndrome, OMIM:243605; 11. Stromme syndrome, OMIM:243605;Lethal fetal brain malformation-duodenal atresia-bilateral renal hypoplasia syndrome; 12. Stromme syndrome, OMIM:243605;Lethal fetal brain malformation-duodenal atresia-bilateral renal hypoplasia syndrome; 13. Stromme syndrome, OMIM:243605;Lethal fetal brain malformation-duodenal atresia-bilateral renal hypoplasia syndrome; 14. Stromme syndrome, OMIM:243605;Lethal fetal brain malformation-duodenal atresia-bilateral renal hypoplasia syndrome; 15. Stromme syndrome, OMIM:243605;Lethal fetal brain malformation-duodenal atresia-bilateral renal hypoplasia syndrome; 16. Stromme syndrome, OMIM:243605;Lethal fetal brain malformation-duodenal atresia-bilateral renal hypoplasia syndrome; 17. Stromme syndrome, OMIM:243605; 18. Stromme syndrome, OMIM:243605; 19. Stromme syndrome, OMIM:243605;Lethal fetal brain malformation-duodenal atresia-bilateral renal hypoplasia syndrome; 20. Stromme syndrome, OMIM:243605;Lethal fetal brain malformation-duodenal atresia-bilateral renal hypoplasia syndrome; 21. Stromme syndrome, OMIM:243605;Lethal fetal brain malformation-duodenal atresia-bilateral renal hypoplasia syndrome; 22. Stromme syndrome, OMIM:243605;Lethal fetal brain malformation-duodenal atresia-bilateral renal hypoplasia syndrome; 23. Stromme syndrome, OMIM:243605;Lethal fetal brain malformation-duodenal atresia-bilateral renal hypoplasia syndrome; 24. Stromme syndrome, OMIM:243605;Microcephalic primordial dwarfism; 25. Stromme syndrome, OMIM:243605, MONDO:0009477; 26. Stromme syndrome, OMIM:243605;Lethal fetal brain malformation-duodenal atresia-bilateral renal hypoplasia syndrome	1. CAKUT; 2. Childhood onset leukodystrophy; 3. Cystic renal disease; 4. DDG2P; 5. Fetal anomalies; 6. Hereditary ataxia and cerebellar anomalies - childhood onset; 7. Hydrocephalus; 8. Hypotonic infant; 9. Intellectual disability; 10. Limb disorders; 11. Neurological ciliopathies; 12. Ophthalmological ciliopathies (1); 13. Paediatric disorders; 14. Paediatric disorders; 15. Paediatric disorders; 16. Paediatric disorders; 17. Paediatric disorders; 18. Paediatric disorders; 19. Rare multisystem ciliopathy disorders; 20. Rare multisystem ciliopathy Super panel; 21. Rare multisystem ciliopathy Super panel; 22. Rare multisystem ciliopathy Super panel; 23. Renal ciliopathies; 24. Severe microcephaly; 25. Structural eye disease; 26. Unexplained young onset end-stage renal disease	AR	Not in ClinGen	1. BIALLELIC, autosomal or pseudoautosomal; 2. BIALLELIC, autosomal or pseudoautosomal; 3. BIALLELIC, autosomal or pseudoautosomal; 4. BIALLELIC, autosomal or pseudoautosomal; 5. BIALLELIC, autosomal or pseudoautosomal; 6. BIALLELIC, autosomal or pseudoautosomal; 7. BIALLELIC, autosomal or pseudoautosomal; 8. BIALLELIC, autosomal or pseudoautosomal; 9. BIALLELIC, autosomal or pseudoautosomal; 10. BIALLELIC, autosomal or pseudoautosomal; 11. BIALLELIC, autosomal or pseudoautosomal; 12. BIALLELIC, autosomal or pseudoautosomal; 13. BIALLELIC, autosomal or pseudoautosomal; 14. BIALLELIC, autosomal or pseudoautosomal; 15. BIALLELIC, autosomal or pseudoautosomal; 16. BIALLELIC, autosomal or pseudoautosomal; 17. BIALLELIC, autosomal or pseudoautosomal; 18. BIALLELIC, autosomal or pseudoautosomal; 19. BIALLELIC, autosomal or pseudoautosomal; 20. BIALLELIC, autosomal or pseudoautosomal; 21. BIALLELIC, autosomal or pseudoautosomal; 22. BIALLELIC, autosomal or pseudoautosomal; 23. BIALLELIC, autosomal or pseudoautosomal; 24. BIALLELIC, autosomal or pseudoautosomal; 25. BIALLELIC, autosomal or pseudoautosomal; 26. BIALLELIC, autosomal or pseudoautosomal
HGNC:12601	USH2A	Usher syndrome, type 2A, 276901 (3), Autosomal recessive; Retinitis pigmentosa 39, 613809 (3), Autosomal recessive	1. Usher syndrome type 2	1. hearing loss;Usher syndrome, type 2A, 276901;#613809:Retinitis pigmentosa 39; 2. hearing loss;Usher syndrome, type 2A, 276901;#613809:Retinitis pigmentosa 39; 3. Retinitis pigmentosa;Usher syndrome, type 2A;Eye Disorders;Usher syndrome, type 2A, 276901Retinitis pigmentosa 39, 613809;Retinitis Pigmentosa, Recessive;Retinitis pigmentosa	1. Monogenic hearing loss; 2. Paediatric disorders; 3. Retinal disorders	AR	AR	1. BIALLELIC, autosomal or pseudoautosomal; 2. BIALLELIC, autosomal or pseudoautosomal; 3. BIALLELIC, autosomal or pseudoautosomal
HGNC:11768	TGFB2	Loeys-Dietz syndrome 4, 614816 (3), Autosomal dominant; Camurati-Engelmann disease 2, 606631 (3), Autosomal dominant	1. familial thoracic aortic aneurysm and aortic dissection	1. xml:space="preserve">Loeys-Dietz syndrome 4 614816 ; 2. LOEYS-DIETZ SYNDROME, TYPE 4, OMIM:614816; 3. Loeys-Dietz syndrome 4, OMIM:614816; 4. LOEYS-DIETZ SYNDROME, TYPE 4; 5. Loeys-Dietz syndrome 4 614816; 6. LOEYS-DIETZ SYNDROME, TYPE 4, OMIM:614816; 7. Pulmonary emphysema, MONDO:0004849;Loeys-Dietz syndrome 4, OMIM:614816; 8. Loeys-Dietz syndrome 4 614816; 9. Loeys-Dietz syndrome 4, 614816;Loeys-Dietz syndrome 4 (614816); 10. Loeys-Dietz syndrome 4, 614816;Loeys-Dietz syndrome 4 (614816)	1. Arthrogryposis; 2. DDG2P; 3. Ehlers Danlos syndrome with a likely monogenic cause; 4. Fetal anomalies; 5. Paediatric disorders; 6. Paediatric disorders; 7. Pneumothorax - familial; 8. Skeletal dysplasia; 9. Thoracic aortic aneurysm or dissection (GMS); 10. Thoracic aortic aneurysm or dissection	AD	AD	1. MONOALLELIC, autosomal or pseudoautosomal, NOT imprinted; 2. MONOALLELIC, autosomal or pseudoautosomal, imprinted status unknown; 3. MONOALLELIC, autosomal or pseudoautosomal, NOT imprinted; 4. MONOALLELIC, autosomal or pseudoautosomal, imprinted status unknown; 5. MONOALLELIC, autosomal or pseudoautosomal, NOT imprinted; 6. MONOALLELIC, autosomal or pseudoautosomal, imprinted status unknown; 7. MONOALLELIC, autosomal or pseudoautosomal, imprinted status unknown; 8. MONOALLELIC, autosomal or pseudoautosomal, NOT imprinted; 9. MONOALLELIC, autosomal or pseudoautosomal, NOT imprinted; 10. MONOALLELIC, autosomal or pseudoautosomal, NOT imprinted
HGNC:25355	SLC30A10	Hypermanganesemia with dystonia 1, 613280 (3), Autosomal recessive	Not in ClinGen	1. Hypermanganesemia with dystonia 1, OMIM:613280; 2. Hypermanganesemia with dystonia 1, OMIM:613280; 3. Hypermanganesemia with dystonia 1, OMIM:613280; 4. Hypermanganesemia with dystonia 1, OMIM:613280; 5. Hypermanganesemia with dystonia 1, OMIM:613280;Dystonia/Parkinsonism, Hypermanganesemia, Polycythemia, and Chronic Liver Disease; 6. Hypermanganesemia with dystonia 1, OMIM:613280;Dystonia/Parkinsonism, Hypermanganesemia, Polycythemia, and Chronic Liver Disease; 7. Hypermanganesemia with dystonia 1, OMIM:613280; 8. Hypermanganesemia with dystonia 1, OMIM:613280; 9. Hypermanganesemia with dystonia 1, OMIM:613280; 10. Hypermanganesemia with dystonia 1, OMIM:613280;Dystonia/Parkinsonism, Hypermanganesemia, Polycythemia, and Chronic Liver Disease; 11. Hypermanganesemia with dystonia 1, OMIM:613280; 12. Hypermanganesemia with dystonia 1, OMIM:613280; 13. Hypermanganesemia with dystonia 1, OMIM:613280	1. Adult onset dystonia, chorea or related movement disorder; 2. Adult onset neurodegenerative disorder; 3. Childhood onset dystonia, chorea or related movement disorder; 4. Childhood onset leukodystrophy; 5. Early onset dystonia; 6. Hereditary Erythrocytosis; 7. Hypotonic infant; 8. Likely inborn error of metabolism; 9. Paediatric disorders; 10. Parkinson Disease and Complex Parkinsonism; 11. Structural basal ganglia disorders; 12. Undiagnosed metabolic disorders; 13. Unexplained death in infancy and sudden unexplained death in childhood	AR	Not in ClinGen	1. BIALLELIC, autosomal or pseudoautosomal; 2. BIALLELIC, autosomal or pseudoautosomal; 3. BIALLELIC, autosomal or pseudoautosomal; 4. BIALLELIC, autosomal or pseudoautosomal; 5. BIALLELIC, autosomal or pseudoautosomal; 6. BIALLELIC, autosomal or pseudoautosomal; 7. BIALLELIC, autosomal or pseudoautosomal; 8. BIALLELIC, autosomal or pseudoautosomal; 9. BIALLELIC, autosomal or pseudoautosomal; 10. BIALLELIC, autosomal or pseudoautosomal; 11. BIALLELIC, autosomal or pseudoautosomal; 12. BIALLELIC, autosomal or pseudoautosomal; 13. BIALLELIC, autosomal or pseudoautosomal
HGNC:3418	EPRS1	Leukodystrophy, hypomyelinating, 15, 617951 (3), Autosomal recessive	Not in ClinGen	1. Leukodystrophy, hypomyelinating, 15, OMIM:617951; 2. Leukodystrophy, hypomyelinating, 15, MIM# 617951; 3. Hypomyelinating Leukodystrophy; 4. Leukodystrophy, hypomyelinating, 15, MIM# 617951; 5. Hypomyelinating Leukodystrophy; 6. Leukodystrophy, hypomyelinating, 15, MIM# 617951	1. Adult onset leukodystrophy; 2. Childhood onset leukodystrophy; 3. DDG2P; 4. Optic neuropathy; 5. Paediatric disorders; 6. White matter disorders and cerebral calcification - narrow panel	AR	Not in ClinGen	1. BIALLELIC, autosomal or pseudoautosomal; 2. BIALLELIC, autosomal or pseudoautosomal; 3. BIALLELIC, autosomal or pseudoautosomal; 4. BIALLELIC, autosomal or pseudoautosomal; 5. BIALLELIC, autosomal or pseudoautosomal; 6. BIALLELIC, autosomal or pseudoautosomal
HGNC:29685	IARS2	Cataracts, growth hormone deficiency, sensory neuropathy, sensorineural hearing loss, and skeletal dysplasia, 616007 (3), Autosomal recessive	Not in ClinGen	1. ?Cataracts, growth hormone deficiency, sensory neuropathy, sensorineural hearing loss, and skeletal dysplasia 616007; 2. CAGSSS - Cataracts (CA), growth hormone deficiency (G), sensory neuropathy (S), sensorineural hearing loss (S), and skeletal dysplasia (S);Required for mitochondrial gene expression (Mitochondrial respiratory chain disorders (caused by nuclear variants only));No OMIM phenotype; 3. Spondyloepiphyseal dysplasia, congenital cataracts, nystagmus, dysmorphic facies, sensory neuronal hearing loss, growth hormone deficiency, sensory axonal peripheral neuropathy;Cataracts, growth hormone deficiency, sensory neuropathy, sensorineural hearing loss, and skeletal dysplasia, 616007; 4. Cataracts, growth hormone deficiency, sensory neuropathy, sensorineural hearing loss, and skeletal dysplasia, 616007;Spondyloepiphyseal dysplasia, congenital cataracts, nystagmus, dysmorphic facies, sensory neuronal hearing loss, growth hormone deficiency, sensory axonal peripheral neuropathy; 5. CAGSSS - Cataracts (CA), growth hormone deficiency (G), sensory neuropathy (S), sensorineural hearing loss (S), and skeletal dysplasia (S);Required for mitochondrial gene expression (Mitochondrial respiratory chain disorders (caused by nuclear variants only));No OMIM phenotype; 6. CAGSSS - Cataracts (CA), growth hormone deficiency (G), sensory neuropathy (S), sensorineural hearing loss (S), and skeletal dysplasia (S);Required for mitochondrial gene expression (Mitochondrial respiratory chain disorders (caused by nuclear variants only));No OMIM phenotype; 7. ?Cataracts, growth hormone deficiency, sensory neuropathy, sensorineural hearing loss, and skeletal dysplasia 616007; 8. CAGSSS - Cataracts (CA), growth hormone deficiency (G), sensory neuropathy (S), sensorineural hearing loss (S), and skeletal dysplasia (S);Required for mitochondrial gene expression (Mitochondrial respiratory chain disorders (caused by nuclear variants only));No OMIM phenotype; 9. ?Cataracts, growth hormone deficiency, sensory neuropathy, sensorineural hearing loss, and skeletal dysplasia, 616007; 10. Required for mitochondrial gene expression (Mitochondrial respiratory chain disorders (caused by nuclear variants only)); 11. CAGSSS - Cataracts (CA), growth hormone deficiency (G), sensory neuropathy (S), sensorineural hearing loss (S), and skeletal dysplasia (S);Required for mitochondrial gene expression (Mitochondrial respiratory chain disorders (caused by nuclear variants only));No OMIM phenotype	1. Childhood onset leukodystrophy; 2. Childhood onset leukodystrophy; 3. Hereditary neuropathy or pain disorder; 4. Hereditary neuropathy; 5. Hypotonic infant; 6. Likely inborn error of metabolism; 7. Mitochondrial disorders; 8. Paediatric disorders; 9. Possible mitochondrial disorder - nuclear genes; 10. Undiagnosed metabolic disorders; 11. Unexplained death in infancy and sudden unexplained death in childhood	AR	Not in ClinGen	1. BIALLELIC, autosomal or pseudoautosomal; 2. BIALLELIC, autosomal or pseudoautosomal; 3. BIALLELIC, autosomal or pseudoautosomal; 4. BIALLELIC, autosomal or pseudoautosomal; 5. BIALLELIC, autosomal or pseudoautosomal; 6. BIALLELIC, autosomal or pseudoautosomal; 7. BIALLELIC, autosomal or pseudoautosomal; 8. BIALLELIC, autosomal or pseudoautosomal; 9. BIALLELIC, autosomal or pseudoautosomal; 10. BIALLELIC, autosomal or pseudoautosomal; 11. BIALLELIC, autosomal or pseudoautosomal
HGNC:17168	RAB3GAP2	Martsolf syndrome 1, 212720 (3), Autosomal recessive; Warburg micro syndrome 2, 614225 (3), Autosomal recessive	1. Warburg micro syndrome	1. Martsolf syndrome 1, OMIM:212720;Warburg micro syndrome 2, OMIM:614225; 2. Martsolf syndrome 1, OMIM:212720;Warburg micro syndrome 2, OMIM:614225; 3. Martsolf syndrome 1, OMIM:212720;Warburg micro syndrome 2, OMIM:614225; 4. Warburg micro syndrome 2, OMIM:614225;Warburg micro syndrome 2 MONDO:0013641; 5. Martsolf syndrome 1, OMIM:212720;Warburg micro syndrome 2, OMIM:614225; 6. Martsolf syndrome 1, OMIM:212720;Warburg micro syndrome 2, OMIM:614225; 7. Martsolf syndrome 1, OMIM:212720;Warburg micro syndrome 2, OMIM:614225; 8. MARTSOLF SYNDROME 212720; 9. Martsolf syndrome 1, OMIM:212720;Warburg micro syndrome 2, OMIM:614225; 10. MARTSOLF SYNDROME; 11. Martsolf syndrome 1, OMIM:212720;Warburg micro syndrome 2, OMIM:614225; 12. Martsolf syndrome 1, OMIM:212720;Warburg micro syndrome 2, OMIM:614225; 13. Warburg micro syndrome 2, OMIM:614225;Warburg micro syndrome 2 MONDO:0013641; 14. MARTSOLF SYNDROME 212720; 15. Martsolf syndrome 1, OMIM:212720;Warburg micro syndrome 2, OMIM:614225; 16. Martsolf syndrome 1, OMIM:212720;Warburg micro syndrome 2, OMIM:614225; 17. Martsolf syndrome 1, OMIM:212720;Warburg micro syndrome 2, OMIM:614225; 18. Martsolf syndrome 1, OMIM:212720;Warburg micro syndrome 2, OMIM:614225	1. Adult onset hereditary spastic paraplegia; 2. Anophthalmia or microphthalmia; 3. Bilateral congenital or childhood onset cataracts; 4. Cerebral malformation; 5. Childhood onset hereditary spastic paraplegia; 6. Childhood onset leukodystrophy; 7. Corneal abnormalities; 8. DDG2P; 9. Early onset or syndromic epilepsy; 10. Fetal anomalies; 11. Hypotonic infant; 12. Intellectual disability; 13. Malformations of cortical development; 14. Paediatric disorders; 15. Paediatric disorders; 16. Paediatric disorders; 17. Structural eye disease; 18. Unexplained death in infancy and sudden unexplained death in childhood	AR	AR	1. BIALLELIC, autosomal or pseudoautosomal; 2. BIALLELIC, autosomal or pseudoautosomal; 3. BIALLELIC, autosomal or pseudoautosomal; 4. BIALLELIC, autosomal or pseudoautosomal; 5. BIALLELIC, autosomal or pseudoautosomal; 6. BIALLELIC, autosomal or pseudoautosomal; 7. BIALLELIC, autosomal or pseudoautosomal; 8. BIALLELIC, autosomal or pseudoautosomal; 9. BIALLELIC, autosomal or pseudoautosomal; 10. BIALLELIC, autosomal or pseudoautosomal; 11. BIALLELIC, autosomal or pseudoautosomal; 12. BIALLELIC, autosomal or pseudoautosomal; 13. BIALLELIC, autosomal or pseudoautosomal; 14. BIALLELIC, autosomal or pseudoautosomal; 15. BIALLELIC, autosomal or pseudoautosomal; 16. BIALLELIC, autosomal or pseudoautosomal; 17. BIALLELIC, autosomal or pseudoautosomal; 18. BIALLELIC, autosomal or pseudoautosomal
HGNC:19711	DISP1	Holoprosencephaly 10, 621143 (3), Autosomal dominant, Autosomal recessive	Not in ClinGen	1. Holoprosencephaly 10, OMIM:621143;holoprosencephaly 10, MONDO:0976262; 2. Holoprosencephaly 10, OMIM:621143; 3. Holoprosencephaly 10, OMIM:621143;holoprosencephaly 10, MONDO:0976262	1. Cerebral malformation; 2. Fetal anomalies; 3. Holoprosencephaly - NOT chromosomal	AR;AD	Not in ClinGen	1. BOTH monoallelic and biallelic, autosomal or pseudoautosomal; 2. MONOALLELIC, autosomal or pseudoautosomal, imprinted status unknown; 3. BOTH monoallelic and biallelic, autosomal or pseudoautosomal
HGNC:29046	FBXO28	Developmental and epileptic encephalopathy 100, 619777 (3), Autosomal dominant	Not in ClinGen	1. Developmental and epileptic encephalopathy 100, OMIM:619777;developmental and epileptic encephalopathy 100, MONDO:0030695; 2. FBX028-related developmental and epileptic encephalopathy with profound intellectual disability; 3. Developmental and epileptic encephalopathy 100, OMIM:619777;developmental and epileptic encephalopathy 100, MONDO:0030695; 4. Developmental and epileptic encephalopathy 100, OMIM:619777;developmental and epileptic encephalopathy 100, MONDO:0030695; 5. Developmental and epileptic encephalopathy 100, OMIM:619777;developmental and epileptic encephalopathy 100, MONDO:0030695; 6. Developmental and epileptic encephalopathy 100, OMIM:619777;developmental and epileptic encephalopathy 100, MONDO:0030695; 7. Developmental and epileptic encephalopathy 100, OMIM:619777;developmental and epileptic encephalopathy 100, MONDO:0030695; 8. FBX028-related developmental and epileptic encephalopathy with profound intellectual disability; 9. Developmental and epileptic encephalopathy 100, OMIM:619777;developmental and epileptic encephalopathy 100, MONDO:0030695	1. Childhood onset leukodystrophy; 2. DDG2P; 3. Early onset or syndromic epilepsy; 4. Hypotonic infant; 5. Intellectual disability; 6. Paediatric disorders; 7. Paediatric disorders; 8. Paediatric disorders; 9. Unexplained death in infancy and sudden unexplained death in childhood	AD	Not in ClinGen	1. MONOALLELIC, autosomal or pseudoautosomal, imprinted status unknown; 2. MONOALLELIC, autosomal or pseudoautosomal, imprinted status unknown; 3. MONOALLELIC, autosomal or pseudoautosomal, imprinted status unknown; 4. MONOALLELIC, autosomal or pseudoautosomal, imprinted status unknown; 5. MONOALLELIC, autosomal or pseudoautosomal, imprinted status unknown; 6. MONOALLELIC, autosomal or pseudoautosomal, imprinted status unknown; 7. MONOALLELIC, autosomal or pseudoautosomal, imprinted status unknown; 8. MONOALLELIC, autosomal or pseudoautosomal, imprinted status unknown; 9. MONOALLELIC, autosomal or pseudoautosomal, imprinted status unknown
HGNC:13709	DEGS1	Leukodystrophy, hypomyelinating, 18, 618404 (3), Autosomal recessive	1. leukodystrophy, hypomyelinating, 18	1. Leukodystrophy hypomyelinating 18, MIM 618404);developmental delay; 2. Leukodystrophy, hypomyelinating, 18, OMIM:618404; 3. LEUKODYSTROPHY, HYPOMYELINATING, 18, 618404; 4. Leukodystrophy hypomyelinating 18, 618404;seizures; 5. Demyelinating neuropathy. Motor developmental delay, spasticity, cerebellar atrophy and microcephaly, hypomyelination on MRI, scoliosis, neurogenic bladder, enteral nutrition;Leukodystrophy, hypomyelinating, 18, 618404; 6. Leukodystrophy, hypomyelinating, 18, 618404;Demyelinating neuropathy. Motor developmental delay, spasticity, cerebellar atrophy and microcephaly, hypomyelination on MRI, scoliosis, neurogenic bladder, enteral nutrition; 7. Leukodystrophy hypomyelinating 18, MIM 618404);developmental delay; 8. Leukodystrophy hypomyelinating 18, MIM 618404);developmental delay; 9. LEUKODYSTROPHY, HYPOMYELINATING, 18, 618404; 10. Leukodystrophy hypomyelinating 18, 618404;seizures; 11. Leukodystrophy hypomyelinating 18, MIM 618404);developmental delay; 12. Leukodystrophy hypomyelinating 18, 618404;seizures; 13. Leukodystrophy, hypomyelinating, 18, OMIM:618404	1. Childhood onset leukodystrophy; 2. Childhood onset leukodystrophy; 3. DDG2P; 4. Early onset or syndromic epilepsy; 5. Hereditary neuropathy or pain disorder; 6. Hereditary neuropathy; 7. Hypotonic infant; 8. Intellectual disability; 9. Paediatric disorders; 10. Paediatric disorders; 11. Paediatric disorders; 12. Unexplained death in infancy and sudden unexplained death in childhood; 13. White matter disorders and cerebral calcification - narrow panel	AR	AR	1. BIALLELIC, autosomal or pseudoautosomal; 2. BIALLELIC, autosomal or pseudoautosomal; 3. BIALLELIC, autosomal or pseudoautosomal; 4. BIALLELIC, autosomal or pseudoautosomal; 5. BIALLELIC, autosomal or pseudoautosomal; 6. BIALLELIC, autosomal or pseudoautosomal; 7. BIALLELIC, autosomal or pseudoautosomal; 8. BIALLELIC, autosomal or pseudoautosomal; 9. BIALLELIC, autosomal or pseudoautosomal; 10. BIALLELIC, autosomal or pseudoautosomal; 11. BIALLELIC, autosomal or pseudoautosomal; 12. BIALLELIC, autosomal or pseudoautosomal; 13. BIALLELIC, autosomal or pseudoautosomal
HGNC:21208	WDR26	Skraban-Deardorff syndrome, 617616 (3), Autosomal dominant	1. Skraban-Deardorff syndrome	1. Skraban-Deardorff syndrome;617616;intellectual disability; 2. Intellectual Disability, Seizures, Abnormal Gait, and Distinctive Facial Features; 3. Intellectual Disability, Seizures, Abnormal Gait, and Distinctive Facial Features; 4. Skraban-Deardorff syndrome;617616;intellectual disability; 5. Skraban-Deardorff syndrome;617616;intellectual disability; 6. Skraban-Deardorff syndrome;617616;intellectual disability; 7. Intellectual Disability, Seizures, Abnormal Gait, and Distinctive Facial Features	1. Childhood onset leukodystrophy; 2. DDG2P; 3. Fetal anomalies; 4. Hypotonic infant; 5. Intellectual disability; 6. Paediatric disorders; 7. Paediatric disorders	AD	AD	1. MONOALLELIC, autosomal or pseudoautosomal, NOT imprinted; 2. MONOALLELIC, autosomal or pseudoautosomal, imprinted status unknown; 3. MONOALLELIC, autosomal or pseudoautosomal, imprinted status unknown; 4. MONOALLELIC, autosomal or pseudoautosomal, NOT imprinted; 5. MONOALLELIC, autosomal or pseudoautosomal, NOT imprinted; 6. MONOALLELIC, autosomal or pseudoautosomal, NOT imprinted; 7. MONOALLELIC, autosomal or pseudoautosomal, imprinted status unknown
HGNC:6518	LBR	Pelger-Huet anomaly, 169400 (3), Autosomal dominant; Rhizomelic skeletal dysplasia with or without Pelger-Huet anomaly, 618019 (3), Autosomal recessive; Greenberg skeletal dysplasia, 215140 (3), Autosomal recessive	1. Greenberg dysplasia; 2. regressive spondylometaphyseal dysplasia	1. ?Reynolds syndrome 613471;Greenberg skeletal dysplasia 215140;Pelger-Huet anomaly 169400;Pelger-Huet anomaly with mild skeletal anomalies 618019; 2. HYDROPS-ECTOPIC CALCIFICATION-MOTH-EATEN SKELETAL DYSPLASIA 215140; 3. HYDROPS-ECTOPIC CALCIFICATION-MOTH-EATEN SKELETAL DYSPLASIA; 4. Greenberg skeletal dysplasia, 215140;hydrops-ectopic calcification-moth-eaten skeletal dysplasia; 5. ?Reynolds syndrome 613471;Greenberg skeletal dysplasia 215140;Pelger-Huet anomaly 169400;Pelger-Huet anomaly with mild skeletal anomalies 618019; 6. ?Reynolds syndrome 613471;Greenberg skeletal dysplasia 215140;Pelger-Huet anomaly 169400;Pelger-Huet anomaly with mild skeletal anomalies 618019; 7. mesomelia;Greenberg skeletal dysplasia, 215140;rhizomelia;post-axial polydactyly;Polydactyly; 8. Pelger-Huet anomaly with mild skeletal anomalies 618019;Greenberg skeletal dysplasia 215140;Pelger-Huet anomaly 169400; 9. ?Reynolds syndrome 613471;Greenberg skeletal dysplasia 215140;Pelger-Huet anomaly 169400;Pelger-Huet anomaly with mild skeletal anomalies 618019; 10. mesomelia;Greenberg skeletal dysplasia, 215140;rhizomelia;post-axial polydactyly;Polydactyly; 11. HYDROPS-ECTOPIC CALCIFICATION-MOTH-EATEN SKELETAL DYSPLASIA 215140; 12. Skeletal Ciliopathies;Greenberg skeletal dysplasia, 215140; 13. Skeletal Ciliopathies;Greenberg skeletal dysplasia, 215140; 14. Skeletal Ciliopathies;Greenberg skeletal dysplasia, 215140; 15. Pelger-Huet anomaly with mild skeletal anomalies 618019;Greenberg skeletal dysplasia 215140;Pelger-Huet anomaly 169400; 16. ?Reynolds syndrome 613471;Greenberg skeletal dysplasia 215140;Pelger-Huet anomaly 169400;Pelger-Huet anomaly with mild skeletal anomalies 618019; 17. ?Reynolds syndrome 613471;Greenberg skeletal dysplasia 215140;Pelger-Huet anomaly 169400;Pelger-Huet anomaly with mild skeletal anomalies 618019	1. Childhood onset leukodystrophy; 2. DDG2P; 3. Fetal anomalies; 4. Fetal hydrops; 5. Hypotonic infant; 6. Likely inborn error of metabolism; 7. Limb disorders; 8. Paediatric disorders; 9. Paediatric disorders; 10. Paediatric disorders; 11. Paediatric disorders; 12. Paediatric disorders; 13. Rare multisystem ciliopathy Super panel; 14. Skeletal ciliopathies; 15. Skeletal dysplasia; 16. Undiagnosed metabolic disorders; 17. Unexplained death in infancy and sudden unexplained death in childhood	AR;AD	AR;AR	1. BOTH monoallelic and biallelic, autosomal or pseudoautosomal; 2. BIALLELIC, autosomal or pseudoautosomal; 3. BIALLELIC, autosomal or pseudoautosomal; 4. BIALLELIC, autosomal or pseudoautosomal; 5. BOTH monoallelic and biallelic, autosomal or pseudoautosomal; 6. BOTH monoallelic and biallelic, autosomal or pseudoautosomal; 7. BIALLELIC, autosomal or pseudoautosomal; 8. BIALLELIC, autosomal or pseudoautosomal; 9. BOTH monoallelic and biallelic, autosomal or pseudoautosomal; 10. BIALLELIC, autosomal or pseudoautosomal; 11. BIALLELIC, autosomal or pseudoautosomal; 12. BIALLELIC, autosomal or pseudoautosomal; 13. BIALLELIC, autosomal or pseudoautosomal; 14. BIALLELIC, autosomal or pseudoautosomal; 15. BIALLELIC, autosomal or pseudoautosomal; 16. BOTH monoallelic and biallelic, autosomal or pseudoautosomal; 17. BOTH monoallelic and biallelic, autosomal or pseudoautosomal
HGNC:29118	TMEM63A	Leukodystrophy, hypomyelinating, 19, transient infantile, 618688 (3), Autosomal dominant	Not in ClinGen	1. Leukodystrophy, hypomyelinating, 19, transient infantile, OMIM:618688; 2. Transient Hypomyelination during Infancy; 3. Transient Hypomyelination during Infancy; 4. Leukodystrophy, hypomyelinating, 19, transient infantile, OMIM:618688	1. Childhood onset leukodystrophy; 2. DDG2P; 3. Paediatric disorders; 4. White matter disorders and cerebral calcification - narrow panel	AD	Not in ClinGen	1. MONOALLELIC, autosomal or pseudoautosomal, NOT imprinted; 2. MONOALLELIC, autosomal or pseudoautosomal, imprinted status unknown; 3. MONOALLELIC, autosomal or pseudoautosomal, imprinted status unknown; 4. MONOALLELIC, autosomal or pseudoautosomal, NOT imprinted
HGNC:30262	PYCR2	Leukodystrophy, hypomyelinating, 10, 616420 (3), Autosomal recessive	Not in ClinGen	1. Leukodystrophy, hypomyelinating, 10, 616420; intellectual disability;Postnatal microcephaly, hypomyelination, and reduced cerebral white-matter volume; 2. Leukodystrophy, hypomyelinating, 10 616420; 3. POSTNATAL MICROCEPHALY, HYPOMYELINATION, AND REDUCED CEREBRAL WHITE-MATTER VOLUME; 4. POSTNATAL MICROCEPHALY, HYPOMYELINATION, AND REDUCED CEREBRAL WHITE-MATTER VOLUME; 5. Leukodystrophy, hypomyelinating, 10, 616420;intellectual disability;Postnatal microcephaly, hypomyelination, and reduced cerebral white-matter volume; 6. Leukodystrophy, hypomyelinating, 10 616420; 7. Leukodystrophy, hypomyelinating, 10, 616420; intellectual disability;Postnatal microcephaly, hypomyelination, and reduced cerebral white-matter volume; 8. POSTNATAL MICROCEPHALY, HYPOMYELINATION, AND REDUCED CEREBRAL WHITE-MATTER VOLUME; 9. Leukodystrophy, hypomyelinating, 10, 616420; intellectual disability;Postnatal microcephaly, hypomyelination, and reduced cerebral white-matter volume; 10. Leukodystrophy, hypomyelinating, 10 616420	1. Childhood onset leukodystrophy; 2. Childhood onset leukodystrophy; 3. DDG2P; 4. Fetal anomalies; 5. Hypotonic infant; 6. Inherited white matter disorders; 7. Intellectual disability; 8. Paediatric disorders; 9. Paediatric disorders; 10. White matter disorders and cerebral calcification - narrow panel	AR	Not in ClinGen	1. BIALLELIC, autosomal or pseudoautosomal; 2. BIALLELIC, autosomal or pseudoautosomal; 3. BIALLELIC, autosomal or pseudoautosomal; 4. BIALLELIC, autosomal or pseudoautosomal; 5. BIALLELIC, autosomal or pseudoautosomal; 6. BIALLELIC, autosomal or pseudoautosomal; 7. BIALLELIC, autosomal or pseudoautosomal; 8. BIALLELIC, autosomal or pseudoautosomal; 9. BIALLELIC, autosomal or pseudoautosomal; 10. BIALLELIC, autosomal or pseudoautosomal
HGNC:4764	H3-3A	Bryant-Li-Bhoj neurodevelopmental syndrome 1, 619720 (3), Autosomal dominant	1. Bryant-Li-Bhoj neurodevelopmental syndrome 1	1. Developmental delay;Intellectual disability;Neurodegeneration;Epilepsy;Facial dysmorphism;Congenital anomalies; 2. Developmental delay;Intellectual disability;Neurodegeneration;Epilepsy;Facial dysmorphism;Congenital anomalies; 3. H3-3A-related Bryant-Li-Bhoj neurodevelopmental syndrome, OMIM:619720; 4. Developmental delay;Intellectual disability;Neurodegeneration;Epilepsy;Facial dysmorphism;Congenital anomalies; 5. Bryant-Li-Bhoj neurodevelopmental syndrome 1, OMIM:619720; 6. Developmental delay;Intellectual disability;Neurodegeneration;Epilepsy;Facial dysmorphism;Congenital anomalies; 7. Developmental delay;Intellectual disability;Neurodegeneration;Epilepsy;Facial dysmorphism;Congenital anomalies; 8. Developmental delay;Intellectual disability;Neurodegeneration;Epilepsy;Facial dysmorphism;Congenital anomalies; 9. H3-3A-related Bryant-Li-Bhoj neurodevelopmental syndrome, OMIM:619720; 10. Developmental delay;Intellectual disability;Neurodegeneration;Epilepsy;Facial dysmorphism;Congenital anomalies; 11. Developmental delay;Intellectual disability;Neurodegeneration;Epilepsy;Facial dysmorphism;Congenital anomalies; 12. Developmental delay;Intellectual disability;Neurodegeneration;Epilepsy;Facial dysmorphism;Congenital anomalies	1. Cerebral malformation; 2. Childhood onset leukodystrophy; 3. DDG2P; 4. Early onset or syndromic epilepsy; 5. Fetal anomalies; 6. Hypotonic infant; 7. Intellectual disability; 8. Malformations of cortical development; 9. Paediatric disorders; 10. Paediatric disorders; 11. Paediatric disorders; 12. Unexplained death in infancy and sudden unexplained death in childhood	AD	AD	1. MONOALLELIC, autosomal or pseudoautosomal, NOT imprinted; 2. MONOALLELIC, autosomal or pseudoautosomal, NOT imprinted; 3. MONOALLELIC, autosomal or pseudoautosomal, imprinted status unknown; 4. MONOALLELIC, autosomal or pseudoautosomal, NOT imprinted; 5. MONOALLELIC, autosomal or pseudoautosomal, NOT imprinted; 6. MONOALLELIC, autosomal or pseudoautosomal, NOT imprinted; 7. MONOALLELIC, autosomal or pseudoautosomal, NOT imprinted; 8. MONOALLELIC, autosomal or pseudoautosomal, NOT imprinted; 9. MONOALLELIC, autosomal or pseudoautosomal, imprinted status unknown; 10. MONOALLELIC, autosomal or pseudoautosomal, NOT imprinted; 11. MONOALLELIC, autosomal or pseudoautosomal, NOT imprinted; 12. MONOALLELIC, autosomal or pseudoautosomal, NOT imprinted
HGNC:9509	PSEN2	Alzheimer disease-4, 606889 (3), Autosomal dominant; Cardiomyopathy, dilated, 1V, 613697 (3), Autosomal dominant	Not in ClinGen	1. Alzheimer disease-4, OMIM:606889;Alzheimer disease 4, MONDO:0011743; 2. Alzheimer disease-4, OMIM:606889;Alzheimer disease 4, MONDO:0011743; 3. xml:space="preserve">Cardiomyopathy, dilated, 1V ; 4. xml:space="preserve">Dementia	1. Adult onset leukodystrophy; 2. Adult onset neurodegenerative disorder; 3. Dilated Cardiomyopathy and conduction defects; 4. Early onset dementia (encompassing fronto-temporal dementia and prion disease)	AD	Not in ClinGen	1. MONOALLELIC, autosomal or pseudoautosomal, imprinted status unknown; 2. MONOALLELIC, autosomal or pseudoautosomal, NOT imprinted; 3. MONOALLELIC, autosomal or pseudoautosomal, NOT imprinted; 4. MONOALLELIC, autosomal or pseudoautosomal, NOT imprinted
HGNC:16812	COQ8A	Coenzyme Q10 deficiency, primary, 4, 612016 (3), Autosomal recessive	Not in ClinGen	1. Coenzyme Q10 deficiency, primary, 4, OMIM:612016; 2. Coenzyme Q10 deficiency, primary 4, 612016;Spinocerebellar Ataxia Type; 3. Disorders of ubiquinone metabolism and biosynthesis;Coenzyme Q10 deficiency, primary, 4, 612016;Coenzyme Q10 deficiency; 4. Coenzyme Q10 deficiency, primary 4, 612016;Spinocerebellar Ataxia Type; 5. Coenzyme Q10 deficiency, primary, 4, 612016;COENZYME Q10 DEFICIENCY; 6. Coenzyme Q10 deficiency;Disorders of CoQ10 biosynthesis (Mitochondrial respiratory chain disorders (caused by nuclear variants only));Disorders of ubiquinone metabolism and biosynthesis;Coenzyme Q10 deficiency, primary, 4, 612016; 7. COENZYME Q10 DEFICIENCY 607426; 8. Coenzyme Q10 deficiency, primary 4, 612016;Spinocerebellar Ataxia Type; 9. Spinocerebellar Ataxia Type;Primary coenzyme Q10 deficiency 4, 612016;Coenzyme Q10 deficiency, primary 4, 612016; 10. Coenzyme Q10 deficiency, primary 4, 612016;Spinocerebellar Ataxia Type; 11. Coenzyme Q10 deficiency, primary, 4, 612016;COENZYME Q10 DEFICIENCY; 12. Coenzyme Q10 deficiency;Disorders of CoQ10 biosynthesis (Mitochondrial respiratory chain disorders (caused by nuclear variants only));Disorders of ubiquinone metabolism and biosynthesis;Coenzyme Q10 deficiency, primary, 4, 612016; 13. Coenzyme Q10 deficiency, primary, 4, OMIM:612016; 14. Coenzyme Q10 deficiency, primary 4, 612016;Spinocerebellar Ataxia Type; 15. Coenzyme Q10 deficiency, primary, 4, 612016;COENZYME Q10 DEFICIENCY; 16. Coenzyme Q10 deficiency;Disorders of CoQ10 biosynthesis (Mitochondrial respiratory chain disorders (caused by nuclear variants only));Disorders of ubiquinone metabolism and biosynthesis;Coenzyme Q10 deficiency, primary, 4, 612016; 17. Disorders of ubiquinone metabolism and biosynthesis;Coenzyme Q10 deficiency, primary, 4, 612016;Coenzyme Q10 deficiency; 18. Coenzyme Q10 deficiency, primary, 4, OMIM:612016; 19. Coenzyme Q10 deficiency;Disorders of CoQ10 biosynthesis (Mitochondrial respiratory chain disorders (caused by nuclear variants only));Disorders of ubiquinone metabolism and biosynthesis;Coenzyme Q10 deficiency, primary, 4, 612016; 20. COENZYME Q10 DEFICIENCY 607426; 21. Coenzyme Q10 deficiency, primary, 4, 612016;COENZYME Q10 DEFICIENCY; 22. Coenzyme Q10 deficiency, primary, 4, 612016; 23. Coenzyme Q10 deficiency, primary, 4, OMIM:612016; 24. Disorders of CoQ10 biosynthesis (Mitochondrial respiratory chain disorders (caused by nuclear variants only));Disorders of ubiquinone metabolism and biosynthesis;Coenzyme Q10 deficiency, primary, 4, 612016;Coenzyme Q10 deficiency; 25. Coenzyme Q10 deficiency;Disorders of CoQ10 biosynthesis (Mitochondrial respiratory chain disorders (caused by nuclear variants only));Disorders of ubiquinone metabolism and biosynthesis;Coenzyme Q10 deficiency, primary, 4, 612016; 26. Coenzyme Q10 deficiency, primary 4, 612016;Spinocerebellar Ataxia Type	1. Acute rhabdomyolysis; 2. Ataxia and cerebellar anomalies - narrow panel; 3. Childhood onset leukodystrophy; 4. Childhood onset leukodystrophy; 5. Childhood onset leukodystrophy; 6. Childhood onset leukodystrophy; 7. DDG2P; 8. Hereditary ataxia and cerebellar anomalies - childhood onset; 9. Hereditary ataxia with onset in adulthood; 10. Hereditary ataxia; 11. Hypotonic infant; 12. Hypotonic infant; 13. Hypotonic infant; 14. Inherited white matter disorders; 15. Intellectual disability; 16. Likely inborn error of metabolism; 17. Mitochondrial disorders; 18. Other rare neuromuscular disorders; 19. Paediatric disorders; 20. Paediatric disorders; 21. Paediatric disorders; 22. Possible mitochondrial disorder - nuclear genes; 23. Rhabdomyolysis and metabolic muscle disorders; 24. Undiagnosed metabolic disorders; 25. Unexplained death in infancy and sudden unexplained death in childhood; 26. White matter disorders and cerebral calcification - narrow panel	AR	Not in ClinGen	1. BIALLELIC, autosomal or pseudoautosomal; 2. BIALLELIC, autosomal or pseudoautosomal; 3. BIALLELIC, autosomal or pseudoautosomal; 4. BIALLELIC, autosomal or pseudoautosomal; 5. BIALLELIC, autosomal or pseudoautosomal; 6. BIALLELIC, autosomal or pseudoautosomal; 7. BIALLELIC, autosomal or pseudoautosomal; 8. BIALLELIC, autosomal or pseudoautosomal; 9. BIALLELIC, autosomal or pseudoautosomal; 10. BIALLELIC, autosomal or pseudoautosomal; 11. BIALLELIC, autosomal or pseudoautosomal; 12. BIALLELIC, autosomal or pseudoautosomal; 13. BIALLELIC, autosomal or pseudoautosomal; 14. BIALLELIC, autosomal or pseudoautosomal; 15. BIALLELIC, autosomal or pseudoautosomal; 16. BIALLELIC, autosomal or pseudoautosomal; 17. BIALLELIC, autosomal or pseudoautosomal; 18. BIALLELIC, autosomal or pseudoautosomal; 19. BIALLELIC, autosomal or pseudoautosomal; 20. BIALLELIC, autosomal or pseudoautosomal; 21. BIALLELIC, autosomal or pseudoautosomal; 22. BIALLELIC, autosomal or pseudoautosomal; 23. BIALLELIC, autosomal or pseudoautosomal; 24. BIALLELIC, autosomal or pseudoautosomal; 25. BIALLELIC, autosomal or pseudoautosomal; 26. BIALLELIC, autosomal or pseudoautosomal
HGNC:652	ARF1	Periventricular nodular heterotopia 8, 618185 (3), Autosomal dominant	1. periventricular nodular heterotopia	1. Periventricular nodular heterotopia 8, OMIM:618185; 2. Periventricular nodular heterotopia 8, OMIM:618185; 3. PERIVENTRICULAR NODULAR HETEROTOPIA 8, OMIM:618615; 4. Periventricular nodular heterotopia 8, OMIM:618185; 5. Periventricular nodular heterotopia 8, OMIM:618185; 6. Periventricular nodular heterotopia 8, OMIM:618185; 7. Periventricular nodular heterotopia 8, OMIM:618185; 8. Periventricular nodular heterotopia 8, OMIM:618185; 9. PERIVENTRICULAR NODULAR HETEROTOPIA 8, OMIM:618615; 10. Periventricular nodular heterotopia 8, OMIM:618185; 11. Periventricular nodular heterotopia 8, OMIM:618185; 12. Periventricular nodular heterotopia 8, OMIM:618185	1. Cerebral malformation; 2. Childhood onset leukodystrophy; 3. DDG2P; 4. Early onset or syndromic epilepsy; 5. Fetal anomalies; 6. Hypotonic infant; 7. Intellectual disability; 8. Malformations of cortical development; 9. Paediatric disorders; 10. Paediatric disorders; 11. Paediatric disorders; 12. Unexplained death in infancy and sudden unexplained death in childhood	AD	AD	1. MONOALLELIC, autosomal or pseudoautosomal, NOT imprinted; 2. MONOALLELIC, autosomal or pseudoautosomal, NOT imprinted; 3. MONOALLELIC, autosomal or pseudoautosomal, imprinted status unknown; 4. MONOALLELIC, autosomal or pseudoautosomal, NOT imprinted; 5. MONOALLELIC, autosomal or pseudoautosomal, NOT imprinted; 6. MONOALLELIC, autosomal or pseudoautosomal, NOT imprinted; 7. MONOALLELIC, autosomal or pseudoautosomal, NOT imprinted; 8. MONOALLELIC, autosomal or pseudoautosomal, NOT imprinted; 9. MONOALLELIC, autosomal or pseudoautosomal, imprinted status unknown; 10. MONOALLELIC, autosomal or pseudoautosomal, NOT imprinted; 11. MONOALLELIC, autosomal or pseudoautosomal, NOT imprinted; 12. MONOALLELIC, autosomal or pseudoautosomal, NOT imprinted
HGNC:4693	GUK1	Mitochondrial DNA depletion syndrome 21, 621071 (3), Autosomal recessive	Not in ClinGen	1. Mitochondrial DNA depletion syndrome 21, OMIM:621071;mitochondrial dna depletion syndrome 21, MONDO:0976132; 2. Mitochondrial DNA depletion syndrome 21, OMIM:621071;mitochondrial dna depletion syndrome 21, MONDO:0976132; 3. Mitochondrial DNA depletion syndrome 21, OMIM:621071;mitochondrial dna depletion syndrome 21, MONDO:0976132; 4. Mitochondrial DNA depletion syndrome 21, OMIM:621071; 5. Mitochondrial DNA depletion syndrome 21, OMIM:621071; 6. Mitochondrial DNA depletion syndrome 21, OMIM:621071;mitochondrial dna depletion syndrome 21, MONDO:0976132; 7. Mitochondrial DNA depletion syndrome 21, OMIM:621071;mitochondrial dna depletion syndrome 21, MONDO:0976132	1. Childhood onset leukodystrophy; 2. Childhood onset leukodystrophy; 3. Likely inborn error of metabolism; 4. Limb girdle muscular dystrophies, myofibrillar myopathies and distal myopathies; 5. Other rare neuromuscular disorders; 6. Paediatric disorders; 7. Unexplained death in infancy and sudden unexplained death in childhood	AR	Not in ClinGen	1. BIALLELIC, autosomal or pseudoautosomal; 2. BIALLELIC, autosomal or pseudoautosomal; 3. BIALLELIC, autosomal or pseudoautosomal; 4. BIALLELIC, autosomal or pseudoautosomal; 5. BIALLELIC, autosomal or pseudoautosomal; 6. BIALLELIC, autosomal or pseudoautosomal; 7. BIALLELIC, autosomal or pseudoautosomal
HGNC:17494	GJC2	Lymphatic malformation 3, 613480 (3), Autosomal dominant; Leukodystrophy, hypomyelinating, 2, 608804 (3), Autosomal recessive	1. hypomyelinating leukodystrophy 2	1. Spastic paraplegia 44, autosomal recessive;Spastic paraplegia 44, autosomal recessive 613206, AR;Leukodystrophy, hypomyelinating, 2, 608804, AR; 2. Leukodystrophy, hypomyelinating, 2, 608804,; 3. Leukodystrophy, hypomyelinating, 2;Autosomal Recessive Ataxia; 4. Spastic paraplegia 44, autosomal recessive, 613206;Leukodystrophy, hypomyelinating, 2, 608804; 5. Spastic paraplegia 44, autosomal recessive;Leukodystrophy, hypomyelinating,2, 608804, AR;Spastic paraplegia 44, autosomal recessive, 613206, AR;Lymphatic malformation 3, 613480, AD; 6. Leukodystrophy, hypomyelinating, 2, OMIM:608804; 7. Spastic paraplegia 44, autosomal recessive, 613206;Leukodystrophy, hypomyelinating, 2, 608804;Lymphedema, hereditary, IC, 613480; 8. SPASTIC PARAPLEGIA, 44 613206;LEUKODYSTROPHY, HYPOMYELINATING, 2 608804;LYMPHEDEMA, HEREDITARY, IC 613480; 9. LYMPHEDEMA, HEREDITARY, IC;LEUKODYSTROPHY, HYPOMYELINATING, 2;SPASTIC PARAPLEGIA, 44; 10. Leukodystrophy, hypomyelinating, 2;Autosomal Recessive Ataxia; 11. Leukodystrophy, hypomyelinating, 2;Spastic paraplegia 44, 613206;Hypomyelinating leukodystrophy 2, 608804;Autosomal Recessive Ataxia; 12. Autosomal Recessive Ataxia;Leukodystrophy, hypomyelinating, 2; 13. Leukodystrophy, hypomyelinating, 2, 608804;Infantile-onset Pelizaeus-Merzbacher disease-like phenotype slowly evolving into a form of complicated hereditary spastic paraplegia with mental retardation, dysarthria, optic atrophy andperipheral neuropathyin adulthood. Leukodystrophy;Spastic paraplegia 44, autosomal recessive, 613206; 14. Spastic paraplegia 44, autosomal recessive, 613206;Leukodystrophy, hypomyelinating, 2, 608804;Infantile-onset Pelizaeus-Merzbacher disease-like phenotype slowly evolving into a form of complicated hereditary spastic paraplegia with mental retardation, dysarthria, optic atrophy andperipheral neuropathyin adulthood. Leukodystrophy; 15. Leukodystrophy, hypomyelinating, 2, OMIM:608804; 16. Leukodystrophy, hypomyelinating, 2, 608804;Spastic paraplegia 44, autosomal recessive, 613206;Lymphedema, hereditary, IC, 613480; 17. Leukodystrophy, hypomyelinating, 2, OMIM:608804; 18. Leukodystrophy, hypomyelinating, 2, OMIM:608804; 19. SPASTIC PARAPLEGIA, 44 613206;LEUKODYSTROPHY, HYPOMYELINATING, 2 608804;LYMPHEDEMA, HEREDITARY, IC 613480; 20. Lymphedema, hereditary, IC, 613480; 21. Spastic paraplegia 44, autosomal recessive, 613206;Leukodystrophy, hypomyelinating, 2, 608804;Lymphedema, hereditary, IC, 613480	1. Adult onset hereditary spastic paraplegia; 2. Adult onset leukodystrophy; 3. Ataxia and cerebellar anomalies - narrow panel; 4. Childhood onset dystonia, chorea or related movement disorder; 5. Childhood onset hereditary spastic paraplegia; 6. Childhood onset leukodystrophy; 7. Childhood onset leukodystrophy; 8. DDG2P; 9. Fetal anomalies; 10. Hereditary ataxia and cerebellar anomalies - childhood onset; 11. Hereditary ataxia with onset in adulthood; 12. Hereditary ataxia; 13. Hereditary neuropathy or pain disorder; 14. Hereditary neuropathy; 15. Hypotonic infant; 16. Inherited white matter disorders; 17. Intellectual disability; 18. Paediatric disorders; 19. Paediatric disorders; 20. Primary lymphoedema; 21. White matter disorders and cerebral calcification - narrow panel	AR;AD	AR	1. BIALLELIC, autosomal or pseudoautosomal; 2. BIALLELIC, autosomal or pseudoautosomal; 3. BIALLELIC, autosomal or pseudoautosomal; 4. BIALLELIC, autosomal or pseudoautosomal; 5. BIALLELIC, autosomal or pseudoautosomal; 6. BIALLELIC, autosomal or pseudoautosomal; 7. BIALLELIC, autosomal or pseudoautosomal; 8. BOTH monoallelic and biallelic, autosomal or pseudoautosomal; 9. BOTH monoallelic and biallelic, autosomal or pseudoautosomal; 10. BIALLELIC, autosomal or pseudoautosomal; 11. BIALLELIC, autosomal or pseudoautosomal; 12. BIALLELIC, autosomal or pseudoautosomal; 13. BIALLELIC, autosomal or pseudoautosomal; 14. BIALLELIC, autosomal or pseudoautosomal; 15. BIALLELIC, autosomal or pseudoautosomal; 16. BIALLELIC, autosomal or pseudoautosomal; 17. BIALLELIC, autosomal or pseudoautosomal; 18. BIALLELIC, autosomal or pseudoautosomal; 19. BOTH monoallelic and biallelic, autosomal or pseudoautosomal; 20. MONOALLELIC, autosomal or pseudoautosomal, NOT imprinted; 21. BIALLELIC, autosomal or pseudoautosomal
HGNC:27302	IBA57	Multiple mitochondrial dysfunctions syndrome 3, 615330 (3), Autosomal recessive	1. mitochondrial disease	1. ?Spastic paraplegia 74, autosomal recessive, OMIM:616451; 2. ?Spastic paraplegia 74, autosomal recessive, OMIM:616451; 3. Multiple mitochondrial dysfunctions syndrome 3, OMIM:615330; 4. Multiple mitochondrial dysfunctions syndrome 3, OMIM:615330;?Spastic paraplegia 74, autosomal recessive, OMIM:616451; 5. Multiple mitochondrial dysfunctions syndrome 3, OMIM:615330; 6. Multiple mitochondrial dysfunctions syndrome 3, OMIM:615330;?Spastic paraplegia 74, autosomal recessive, OMIM:616451; 7. Multiple mitochondrial dysfunctions syndrome 3, OMIM:615330; 8. ?Spastic paraplegia 74, autosomal recessive, OMIM:616451; 9. Multiple mitochondrial dysfunctions syndrome 3, OMIM:615330;?Spastic paraplegia 74, autosomal recessive, OMIM:616451; 10. Multiple mitochondrial dysfunctions syndrome 3, OMIM:615330; 11. Multiple mitochondrial dysfunctions syndrome 3, OMIM:615330; 12. Multiple mitochondrial dysfunctions syndrome 3, OMIM:615330; 13. Multiple mitochondrial dysfunctions syndrome 3, OMIM:615330;?Spastic paraplegia 74, autosomal recessive, OMIM:616451; 14. Multiple mitochondrial dysfunctions syndrome 3, OMIM:615330;?Spastic paraplegia 74, autosomal recessive, OMIM:616451; 15. Multiple mitochondrial dysfunctions syndrome 3, OMIM:615330;?Spastic paraplegia 74, autosomal recessive, OMIM:616451; 16. Multiple mitochondrial dysfunctions syndrome 3, OMIM:615330; 17. Multiple mitochondrial dysfunctions syndrome 3, OMIM:615330;?Spastic paraplegia 74, autosomal recessive, OMIM:616451; 18. Multiple mitochondrial dysfunctions syndrome 3, OMIM:615330; 19. Multiple mitochondrial dysfunctions syndrome 3, OMIM:615330;?Spastic paraplegia 74, autosomal recessive, OMIM:616451; 20. Multiple mitochondrial dysfunctions syndrome 3, OMIM:615330;?Spastic paraplegia 74, autosomal recessive, OMIM:616451; 21. Multiple mitochondrial dysfunctions syndrome 3, OMIM:615330	1. Adult onset hereditary spastic paraplegia; 2. Childhood onset hereditary spastic paraplegia; 3. Childhood onset leukodystrophy; 4. Childhood onset leukodystrophy; 5. Childhood onset leukodystrophy; 6. Childhood onset leukodystrophy; 7. Fetal anomalies; 8. Hereditary spastic paraplegia; 9. Hypotonic infant; 10. Hypotonic infant; 11. Inherited white matter disorders; 12. Intellectual disability; 13. Likely inborn error of metabolism; 14. Mitochondrial disorders; 15. Paediatric disorders; 16. Paediatric disorders; 17. Possible mitochondrial disorder - nuclear genes; 18. Pyruvate dehydrogenase (PDH) deficiency; 19. Undiagnosed metabolic disorders; 20. Unexplained death in infancy and sudden unexplained death in childhood; 21. White matter disorders and cerebral calcification - narrow panel	AR	AR	1. BIALLELIC, autosomal or pseudoautosomal; 2. BIALLELIC, autosomal or pseudoautosomal; 3. BIALLELIC, autosomal or pseudoautosomal; 4. BIALLELIC, autosomal or pseudoautosomal; 5. BIALLELIC, autosomal or pseudoautosomal; 6. BIALLELIC, autosomal or pseudoautosomal; 7. BIALLELIC, autosomal or pseudoautosomal; 8. BIALLELIC, autosomal or pseudoautosomal; 9. BIALLELIC, autosomal or pseudoautosomal; 10. BIALLELIC, autosomal or pseudoautosomal; 11. BIALLELIC, autosomal or pseudoautosomal; 12. BIALLELIC, autosomal or pseudoautosomal; 13. BIALLELIC, autosomal or pseudoautosomal; 14. BIALLELIC, autosomal or pseudoautosomal; 15. BIALLELIC, autosomal or pseudoautosomal; 16. BIALLELIC, autosomal or pseudoautosomal; 17. BIALLELIC, autosomal or pseudoautosomal; 18. BIALLELIC, autosomal or pseudoautosomal; 19. BIALLELIC, autosomal or pseudoautosomal; 20. BIALLELIC, autosomal or pseudoautosomal; 21. BIALLELIC, autosomal or pseudoautosomal
HGNC:129	ACTA1	Congenital myopathy 2B, severe infantile, autosomal recessive, 620265 (3), Autosomal recessive; Congenital myopathy 2C, severe infantile, autosomal dominant, 620278 (3), Autosomal dominant; Congenital myopathy 2A, typical, autosomal dominant, 161800 (3), Autosomal dominant	1. alpha-actinopathy; 2. alpha-actinopathy	1. Myopathy, actin, congenital, with cores, OMIM:161800;Myopathy, actin, congenital, with excess of thin myofilaments, OMIM:161800;Myopathy, congenital, with fiber-type disproportion 1, OMIM:255310;Nemaline myopathy 3, autosomal dominant or recessive, OMIM:161800;CMD with rigid spine; 2. CMD with rigid spine;Nemaline myopathy 3, autosomal dominant or recessive 161800;Myopathy, congenital, with fiber-type disproportion 1 255310; 3. Myopathy, actin, congenital, with cores, OMIM:161800;Myopathy, actin, congenital, with excess of thin myofilaments, OMIM:161800;Myopathy, congenital, with fiber-type disproportion 1, OMIM:255310;Nemaline myopathy 3, autosomal dominant or recessive, OMIM:161800; 4. NEMALINE MYOPATHY 3, 161800; 5. Nemaline myopathy 3, autosomal dominant or recessive, OMIM:161800; 6. Nemaline myopathy 3, autosomal dominant or recessive, OMIM:161800; 7. Nemaline myopathy 3, autosomal dominant or recessive, OMIM:161800; 8. Myopathy, actin, congenital, with cores, OMIM:161800;Myopathy, actin, congenital, with excess of thin myofilaments, OMIM:161800;Myopathy, congenital, with fiber-type disproportion 1, OMIM:255310;Nemaline myopathy 3, autosomal dominant or recessive, OMIM:161800; 9. CMD with rigid spine;Nemaline myopathy 3, autosomal dominant or recessive 161800;Myopathy, congenital, with fiber-type disproportion 1 255310; 10. Myopathy, actin, congenital, with cores, OMIM:161800;Myopathy, actin, congenital, with excess of thin myofilaments, OMIM:161800;Myopathy, congenital, with fiber-type disproportion 1, OMIM:255310;Nemaline myopathy 3, autosomal dominant or recessive, OMIM:161800; 11. Nemaline myopathy 3, autosomal dominant or recessive, OMIM:161800; 12. CMD with rigid spine;Nemaline myopathy 3, autosomal dominant or recessive 161800;Myopathy, congenital, with fiber-type disproportion 1 255310; 13. NEMALINE MYOPATHY 3, 161800; 14. Dilated cardiomyopathy, MONDO:0005021;Hypertrophic cardiomyopathy, MONDO:0005045;Nemaline myopathy 3, autosomal dominant or recessive, OMIM:161800;CMD with rigid spine;Myopathy, congenital, with fiber-type disproportion 1, OMIM:255310; 15. Dilated cardiomyopathy, MONDO:0005021;Hypertrophic cardiomyopathy, MONDO:0005045;Nemaline myopathy 3, autosomal dominant or recessive, OMIM:161800;CMD with rigid spine;Myopathy, congenital, with fiber-type disproportion 1, OMIM:255310	1. Arthrogryposis; 2. Congenital muscular dystrophy; 3. Congenital myopathy; 4. DDG2P; 5. Distal myopathies; 6. Fetal anomalies; 7. Hypotonic infant; 8. Hypotonic infant; 9. Hypotonic infant; 10. Other rare neuromuscular disorders; 11. Other rare neuromuscular disorders; 12. Other rare neuromuscular disorders; 13. Paediatric disorders; 14. Paediatric or syndromic cardiomyopathy; 15. Unexplained death in infancy and sudden unexplained death in childhood	AR;AD	AR;AD	1. BOTH monoallelic and biallelic, autosomal or pseudoautosomal; 2. BIALLELIC, autosomal or pseudoautosomal; 3. BOTH monoallelic and biallelic, autosomal or pseudoautosomal; 4. BIALLELIC, autosomal or pseudoautosomal; 5. BOTH monoallelic and biallelic (but BIALLELIC mutations cause a more SEVERE disease form), autosomal or pseudoautosomal; 6. BOTH monoallelic and biallelic, autosomal or pseudoautosomal; 7. BOTH monoallelic and biallelic (but BIALLELIC mutations cause a more SEVERE disease form), autosomal or pseudoautosomal; 8. BOTH monoallelic and biallelic, autosomal or pseudoautosomal; 9. BIALLELIC, autosomal or pseudoautosomal; 10. BOTH monoallelic and biallelic, autosomal or pseudoautosomal; 11. BOTH monoallelic and biallelic (but BIALLELIC mutations cause a more SEVERE disease form), autosomal or pseudoautosomal; 12. BIALLELIC, autosomal or pseudoautosomal; 13. BIALLELIC, autosomal or pseudoautosomal; 14. MONOALLELIC, autosomal or pseudoautosomal, NOT imprinted; 15. MONOALLELIC, autosomal or pseudoautosomal, NOT imprinted
HGNC:18016	NUP133	Nephrotic syndrome, type 18, 618177 (3), Autosomal recessive	1. nephrotic syndrome, type 18	1. GALLOWAY-MOWAT SYNDROME 8, 618349; 2. GALLOWAY-MOWAT SYNDROME 8, 618349; 3. ?Galloway-Mowat syndrome 8 618349;Nephrotic syndrome, type 18 618177; 4. ?Galloway-Mowat syndrome 8 618349;Nephrotic syndrome, type 18 618177	1. DDG2P; 2. Paediatric disorders; 3. Proteinuric renal disease; 4. Unexplained young onset end-stage renal disease	AR	AR	1. BIALLELIC, autosomal or pseudoautosomal; 2. BIALLELIC, autosomal or pseudoautosomal; 3. BIALLELIC, autosomal or pseudoautosomal; 4. BIALLELIC, autosomal or pseudoautosomal
HGNC:4124	GALNT2	Congenital disorder of glycosylation, type IIt, 618885 (3), Autosomal recessive	1. congenital disorder of glycosylation, type iit	1. Congenital disorder of glycosylation, type IIt 618885; 2. Congenital disorder of glycosylation, type IIt 618885; 3. Congenital disorder of glycosylation, type IIt 618885; 4. Congenital disorder of glycosylation, type IIt OMIM:618885; 5. Congenital disorder of glycosylation, type IIt OMIM:618885; 6. Congenital disorder of glycosylation, type IIt 618885; 7. Congenital disorder of glycosylation, type IIt 618885; 8. Congenital disorder of glycosylation, type IIt 618885; 9. Congenital disorder of glycosylation, type IIt 618885; 10. Congenital disorder of glycosylation, type IIt 618885; 11. Congenital disorder of glycosylation, type IIt 618885; 12. Congenital disorder of glycosylation, type IIt 618885; 13. Congenital disorder of glycosylation, type IIt 618885; 14. Congenital disorder of glycosylation, type IIt OMIM:618885; 15. Congenital disorder of glycosylation, type IIt OMIM:618885; 16. Congenital disorder of glycosylation, type IIt 618885	1. Childhood onset leukodystrophy; 2. Childhood onset leukodystrophy; 3. Congenital disorders of glycosylation; 4. Early onset or syndromic epilepsy; 5. Fetal anomalies; 6. Hereditary ataxia and cerebellar anomalies - childhood onset; 7. Hypotonic infant; 8. Hypotonic infant; 9. Inherited white matter disorders; 10. Intellectual disability; 11. Likely inborn error of metabolism; 12. Paediatric disorders; 13. Paediatric disorders; 14. Paediatric disorders; 15. Unexplained death in infancy and sudden unexplained death in childhood; 16. Unexplained death in infancy and sudden unexplained death in childhood	AR	AR	1. BIALLELIC, autosomal or pseudoautosomal; 2. BIALLELIC, autosomal or pseudoautosomal; 3. BIALLELIC, autosomal or pseudoautosomal; 4. BIALLELIC, autosomal or pseudoautosomal; 5. BIALLELIC, autosomal or pseudoautosomal; 6. BIALLELIC, autosomal or pseudoautosomal; 7. BIALLELIC, autosomal or pseudoautosomal; 8. BIALLELIC, autosomal or pseudoautosomal; 9. BIALLELIC, autosomal or pseudoautosomal; 10. BIALLELIC, autosomal or pseudoautosomal; 11. BIALLELIC, autosomal or pseudoautosomal; 12. BIALLELIC, autosomal or pseudoautosomal; 13. BIALLELIC, autosomal or pseudoautosomal; 14. BIALLELIC, autosomal or pseudoautosomal; 15. BIALLELIC, autosomal or pseudoautosomal; 16. BIALLELIC, autosomal or pseudoautosomal
HGNC:333	AGT	Renal tubular dysgenesis, 267430 (3), Autosomal recessive	Not in ClinGen	1. Renal Tubular Dysgenesis;{Hypertension, essential, susceptibility to}, 145500{Preeclampsia, susceptibility to}Renal tubular dysgenesis, 267430; 2. Renal tubular dysgenesis, OMIM:267430; 3. Renal tubular dysgenesis, 267430;CAKUT; 4. Renal tubular dysgenesis, 267430;CAKUT; 5. Renal tubular dysgenesis, 267430; 6. Renal tubular dysgenesis, OMIM:267430; 7. Renal tubular dysgenesis, OMIM:267430	1. CAKUT; 2. Fetal anomalies; 3. Paediatric disorders - additional genes; 4. Paediatric disorders; 5. Unexplained kidney failure in young people; 6. Unexplained young onset end-stage renal disease - additional genes; 7. Unexplained young onset end-stage renal disease	AR	Not in ClinGen	1. BIALLELIC, autosomal or pseudoautosomal; 2. BIALLELIC, autosomal or pseudoautosomal; 3. BIALLELIC, autosomal or pseudoautosomal; 4. BIALLELIC, autosomal or pseudoautosomal; 5. BIALLELIC, autosomal or pseudoautosomal; 6. BIALLELIC, autosomal or pseudoautosomal; 7. BIALLELIC, autosomal or pseudoautosomal
HGNC:29561	ARV1	Developmental and epileptic encephalopathy 38, 617020 (3), Autosomal recessive	Not in ClinGen	1. Epileptic encephalopathy, early infantile, 38; 2. Epileptic encephalopathy, early infantile, 38 617020; 3. Developmental and epileptic encephalopathy 38, OMIM:617020; 4. Epileptic encephalopathy, early infantile, 38; 5. Epileptic encephalopathy, early infantile, 38; 6. Epileptic encephalopathy, early infantile, 38; 7. Epileptic encephalopathy, early infantile, 38 617020; 8. Epileptic encephalopathy, early infantile, 38 617020	1. Childhood onset leukodystrophy; 2. Early onset or syndromic epilepsy; 3. Fetal anomalies; 4. Hypotonic infant; 5. Intellectual disability; 6. Paediatric disorders; 7. Paediatric disorders; 8. Unexplained death in infancy and sudden unexplained death in childhood	AR	Not in ClinGen	1. BIALLELIC, autosomal or pseudoautosomal; 2. BIALLELIC, autosomal or pseudoautosomal; 3. BIALLELIC, autosomal or pseudoautosomal; 4. BIALLELIC, autosomal or pseudoautosomal; 5. BIALLELIC, autosomal or pseudoautosomal; 6. BIALLELIC, autosomal or pseudoautosomal; 7. BIALLELIC, autosomal or pseudoautosomal; 8. BIALLELIC, autosomal or pseudoautosomal
HGNC:4416	GNPAT	Rhizomelic chondrodysplasia punctata, type 2, 222765 (3), Autosomal recessive	1. glyceronephosphate O-acyltransferase deficiency	1. Confirmed DD gene for Rhizomelic Chondrodysplasia Punctata type 2;rhizomelic chondrodysplasia punctata type 2 (RCDP2); 2. Rhizomelic chondrodysplasia punctata type 2 (Peroxisomal disorders);Rhizomelic chondrodysplasia punctata, type 2 222765; 3. Chondrodysplasia punctata, rhizomelic, type 2, 222765;RHIZOMELIC CHONDRODYSPLASIA PUNCTATA TYPE 2 (RCDP2); 4. Rhizomelic Chondrodysplasia Punctata;Chondrodysplasia punctata, rhizomelic, type 2, 222765;Rhizomelic chondrodysplasia punctata type 2; 5. RHIZOMELIC CHONDRODYSPLASIA PUNCTATA TYPE 2 222765; 6. RHIZOMELIC CHONDRODYSPLASIA PUNCTATA TYPE 2; 7. Chondrodysplasia punctata, rhizomelic, type 2, 222765;RHIZOMELIC CHONDRODYSPLASIA PUNCTATA TYPE 2 (RCDP2); 8. Rhizomelic chondrodysplasia punctata type 2 (Peroxisomal disorders);Rhizomelic chondrodysplasia punctata, type 2 222765; 9. Chondrodysplasia punctata, rhizomelic, type 2, 222765;RHIZOMELIC CHONDRODYSPLASIA PUNCTATA TYPE 2 (RCDP2); 10. Rhizomelic chondrodysplasia punctata type 2 (Peroxisomal disorders);Rhizomelic chondrodysplasia punctata, type 2 222765; 11. Rhizomelic Chondrodysplasia Punctata;RCDP2;Rhizomelic chondrodysplasia punctata type 2;Chondrodysplasia punctata, rhizomelic, type 2, 222765; 12. Rhizomelic chondrodysplasia punctata type 2 (Peroxisomal disorders);Rhizomelic chondrodysplasia punctata, type 2 222765; 13. RHIZOMELIC CHONDRODYSPLASIA PUNCTATA TYPE 2 222765; 14. Chondrodysplasia punctata, rhizomelic, type 2, 222765;RHIZOMELIC CHONDRODYSPLASIA PUNCTATA TYPE 2 (RCDP2); 15. Rhizomelic chondrodysplasia punctata, type 2 222765; 16. Rhizomelic Chondrodysplasia Punctata;RCDP2;Rhizomelic chondrodysplasia punctata type 2;Chondrodysplasia punctata, rhizomelic, type 2, 222765; 17. Rhizomelic chondrodysplasia punctata type 2 (Peroxisomal disorders);Rhizomelic chondrodysplasia punctata, type 2 222765; 18. Rhizomelic chondrodysplasia punctata type 2 (Peroxisomal disorders);Rhizomelic chondrodysplasia punctata, type 2 222765	1. Bilateral congenital or childhood onset cataracts; 2. Childhood onset leukodystrophy; 3. Childhood onset leukodystrophy; 4. Chondrodysplasia punctata; 5. DDG2P; 6. Fetal anomalies; 7. Hypotonic infant; 8. Hypotonic infant; 9. Intellectual disability; 10. Likely inborn error of metabolism; 11. Paediatric disorders; 12. Paediatric disorders; 13. Paediatric disorders; 14. Paediatric disorders; 15. Peroxisomal disorders; 16. Skeletal dysplasia; 17. Undiagnosed metabolic disorders; 18. Unexplained death in infancy and sudden unexplained death in childhood	AR	AR	1. BIALLELIC, autosomal or pseudoautosomal; 2. BIALLELIC, autosomal or pseudoautosomal; 3. BIALLELIC, autosomal or pseudoautosomal; 4. BIALLELIC, autosomal or pseudoautosomal; 5. BIALLELIC, autosomal or pseudoautosomal; 6. BIALLELIC, autosomal or pseudoautosomal; 7. BIALLELIC, autosomal or pseudoautosomal; 8. BIALLELIC, autosomal or pseudoautosomal; 9. BIALLELIC, autosomal or pseudoautosomal; 10. BIALLELIC, autosomal or pseudoautosomal; 11. BIALLELIC, autosomal or pseudoautosomal; 12. BIALLELIC, autosomal or pseudoautosomal; 13. BIALLELIC, autosomal or pseudoautosomal; 14. BIALLELIC, autosomal or pseudoautosomal; 15. BIALLELIC, autosomal or pseudoautosomal; 16. BIALLELIC, autosomal or pseudoautosomal; 17. BIALLELIC, autosomal or pseudoautosomal; 18. BIALLELIC, autosomal or pseudoautosomal
HGNC:25356	SPRTN	Ruijs-Aalfs syndrome, 616200 (3), Autosomal recessive	Not in ClinGen	Not in GEL	Not in GEL	AR	Not in ClinGen	Not in GEL
HGNC:1232	EGLN1	Erythrocytosis, familial, 3, 609820 (3), Autosomal dominant	Not in ClinGen	1. Erythrocytosis, familial, 3, OMIM:609820	1. Hereditary Erythrocytosis	AD	Not in ClinGen	1. MONOALLELIC, autosomal or pseudoautosomal, NOT imprinted
HGNC:18025	COA6	Mitochondrial complex IV deficiency, nuclear type 13, 616501 (3), Autosomal recessive	Not in ClinGen	1. Mitochondrial complex IV deficiency, nuclear type 13, OMIM:616501; 2. Mitochondrial complex IV deficiency, nuclear type 13, OMIM:616501; 3. Mitochondrial complex IV deficiency, nuclear type 13, OMIM:616501; 4. Mitochondrial complex IV deficiency, nuclear type 13, OMIM:616501; 5. Mitochondrial complex IV deficiency, nuclear type 13, OMIM:616501; 6. Mitochondrial complex IV deficiency, nuclear type 13, OMIM:616501; 7. Mitochondrial complex IV deficiency, nuclear type 13, OMIM:616501; 8. Mitochondrial complex IV deficiency, nuclear type 13, OMIM:616501; 9. Mitochondrial complex IV deficiency, nuclear type 13, OMIM:616501; 10. Mitochondrial complex IV deficiency, nuclear type 13, OMIM:616501; 11. Mitochondrial complex IV deficiency, nuclear type 13, OMIM:616501; 12. Mitochondrial complex IV deficiency, nuclear type 13, OMIM:616501	1. Childhood onset leukodystrophy; 2. Childhood onset leukodystrophy; 3. Fetal anomalies; 4. Hypotonic infant; 5. Likely inborn error of metabolism; 6. Mitochondrial disorder with complex IV deficiency; 7. Mitochondrial disorders; 8. Paediatric disorders; 9. Paediatric or syndromic cardiomyopathy; 10. Possible mitochondrial disorder - nuclear genes; 11. Unexplained death in infancy and sudden unexplained death in childhood; 12. Unexplained death in infancy and sudden unexplained death in childhood	AR	Not in ClinGen	1. BIALLELIC, autosomal or pseudoautosomal; 2. BIALLELIC, autosomal or pseudoautosomal; 3. BIALLELIC, autosomal or pseudoautosomal; 4. BIALLELIC, autosomal or pseudoautosomal; 5. BIALLELIC, autosomal or pseudoautosomal; 6. BIALLELIC, autosomal or pseudoautosomal; 7. BIALLELIC, autosomal or pseudoautosomal; 8. BIALLELIC, autosomal or pseudoautosomal; 9. BIALLELIC, autosomal or pseudoautosomal; 10. BIALLELIC, autosomal or pseudoautosomal; 11. BIALLELIC, autosomal or pseudoautosomal; 12. BIALLELIC, autosomal or pseudoautosomal
HGNC:4249	GGPS1	Muscular dystrophy, congenital hearing loss, and ovarian insufficiency syndrome, 619518 (3), Autosomal recessive	Not in ClinGen	1. Muscular dystrophy, congenital hearing loss, and ovarian insufficiency syndrome, OMIM:619518; 2. Muscular dystrophy, congenital hearing loss, and ovarian insufficiency syndrome, OMIM:619518; 3. Muscular dystrophy, congenital hearing loss, and ovarian insufficiency syndrome, OMIM:619518; 4. Muscular dystrophy, congenital hearing loss, and ovarian insufficiency syndrome, OMIM:619518; 5. Muscular dystrophy, congenital hearing loss, and ovarian insufficiency syndrome, OMIM:619518; 6. Muscular dystrophy, congenital hearing loss, and ovarian insufficiency syndrome, OMIM:619518; 7. Muscular dystrophy, congenital hearing loss, and ovarian insufficiency syndrome, OMIM:619518	1. Congenital muscular dystrophy; 2. Hypotonic infant; 3. Monogenic hearing loss; 4. Monogenic short stature; 5. Other rare neuromuscular disorders; 6. Paediatric disorders; 7. Primary ovarian insufficiency	AR	Not in ClinGen	1. BIALLELIC, autosomal or pseudoautosomal; 2. BIALLELIC, autosomal or pseudoautosomal; 3. BIALLELIC, autosomal or pseudoautosomal; 4. BIALLELIC, autosomal or pseudoautosomal; 5. BIALLELIC, autosomal or pseudoautosomal; 6. BIALLELIC, autosomal or pseudoautosomal; 7. BIALLELIC, autosomal or pseudoautosomal
HGNC:11582	TBCE	Kenny-Caffey syndrome, type 1, 244460 (3), Autosomal recessive; Hypoparathyroidism-retardation-dysmorphism syndrome, 241410 (3), Autosomal recessive; Encephalopathy, progressive, with amyotrophy and optic atrophy, 617207 (3), Autosomal recessive	1. encephalopathy, progressive, with amyotrophy and optic atrophy	1. Kenny-Caffey syndrome, type 1, OMIM:244460;autosomal recessive Kenny-Caffey syndrome, MONDO:0009486;Hypoparathyroidism-retardation-dysmorphism syndrome, OMIM:241410;hypoparathyroidism-retardation-dysmorphism syndrome, MONDO:0009426; 2. Early-Onset Progressive Encephalopathy with Distal Spinal Muscular Atrophy;HYPOPARATHYROIDISM-RETARDATION-DYSMORPHISM SYNDROME, OMIM:241410; 3. Hypoparathyroidism-retardation-dysmorphism syndrome, 241410; Caffey syndrome, type 1, 244460; 4. Early-Onset Progressive Encephalopathy with Distal Spinal Muscular Atrophy;HYPOPARATHYROIDISM-RETARDATION-DYSMORPHISM SYNDROME;KENNY-CAFFEY SYNDROME TYPE 1; 5. Encephalopathy, progressive, with amyotrophy and optic atrophy, OMIM:617207; 6. Kenny-Caffey syndrome, type 1, OMIM:244460;autosomal recessive Kenny-Caffey syndrome, MONDO:0009486;Hypoparathyroidism-retardation-dysmorphism syndrome, OMIM:241410;hypoparathyroidism-retardation-dysmorphism syndrome, MONDO:0009426; 7. Kenny-Caffey syndrome, type 1, OMIM:244460;autosomal recessive Kenny-Caffey syndrome, MONDO:0009486;Hypoparathyroidism-retardation-dysmorphism syndrome, OMIM:241410;hypoparathyroidism-retardation-dysmorphism syndrome, MONDO:0009426; 8. ; 9. Early-Onset Progressive Encephalopathy with Distal Spinal Muscular Atrophy;HYPOPARATHYROIDISM-RETARDATION-DYSMORPHISM SYNDROME, OMIM:241410; 10. Kenny-Caffey syndrome, type 1 244460.;Hypoparathyroidism-retardation-dysmorphism syndrome 241410;Kenny-Caffey syndrome, type 1 244460; 11. Kenny-Caffey syndrome, type 1, OMIM:244460;autosomal recessive Kenny-Caffey syndrome, MONDO:0009486;Hypoparathyroidism-retardation-dysmorphism syndrome, OMIM:241410;hypoparathyroidism-retardation-dysmorphism syndrome, MONDO:0009426; 12. Kenny-Caffey syndrome, type 1 244460.;Hypoparathyroidism-retardation-dysmorphism syndrome 241410;Kenny-Caffey syndrome, type 1 244460	1. Childhood onset leukodystrophy; 2. DDG2P; 3. Familial hypoparathyroidism; 4. Fetal anomalies; 5. Hereditary neuropathy or pain disorder; 6. Hypotonic infant; 7. Intellectual disability; 8. IUGR and IGF abnormalities; 9. Paediatric disorders; 10. Paediatric disorders; 11. Paediatric disorders; 12. Skeletal dysplasia	AR	AR	1. BIALLELIC, autosomal or pseudoautosomal; 2. BIALLELIC, autosomal or pseudoautosomal; 3. BIALLELIC, autosomal or pseudoautosomal; 4. BIALLELIC, autosomal or pseudoautosomal; 5. BIALLELIC, autosomal or pseudoautosomal; 6. BIALLELIC, autosomal or pseudoautosomal; 7. BIALLELIC, autosomal or pseudoautosomal; 8. BIALLELIC, autosomal or pseudoautosomal; 9. BIALLELIC, autosomal or pseudoautosomal; 10. BIALLELIC, autosomal or pseudoautosomal; 11. BIALLELIC, autosomal or pseudoautosomal; 12. BIALLELIC, autosomal or pseudoautosomal
HGNC:28596	B3GALNT2	Muscular dystrophy-dystroglycanopathy (congenital with brain and eye anomalies), type A, 11, 615181 (3), Autosomal recessive	Not in ClinGen	1. Muscular dystrophy-dystroglycanopathy (congenital with brain and eye anomalies typeA 11;congenital muscular dystrophies; 2. Muscular dystrophy-dystroglycanopathy (congenital with brain and eye anomalies typeA 11;congenital muscular dystrophies; 3. Muscular dystrophy-dystroglycanopathy (congenital with brain and eye anomalies typeA 11;congenital muscular dystrophies; 4. xml:space="preserve">Muscular dystrophy-dystroglycanopathy (congenital with brain and eye anomalies, type A, 11 615181 ; 5. Muscular dystrophy-dystroglycanopathy (congenital with brain and eye anomalies, type A, 11; 6. MUSCULAR DYSTROPHY-DYSTROGLYCANOPATHY (CONGENITAL WITH BRAIN AND EYE ANOMALIES), TYPE A, 11; 7. Muscular dystrophy-dystroglycanopathy (congenital with brain and eye anomalies, type A, 11 615181; 8. Muscular dystrophy-dystroglycanopathy (congenital with brain and eye anomalies, type A, 11, OMIM:615181; 9. MUSCULAR DYSTROPHY-DYSTROGLYCANOPATHY (CONGENITAL WITH BRAIN AND EYE ANOMALIES), TYPE A, 11 615181; 10. Muscular dystrophy-dystroglycanopathy (congenital with brain and eye anomalies, type A, 11, OMIM:615181;Muscular dystrophy-dystroglycanopathy (congenital with brain and eye anomalies), type a, 11, MONDO:0014071; 11. Muscular dystrophy-dystroglycanopathy (congenital with brain and eye anomalies, type A, 11 615181; 12. Muscular dystrophy-dystroglycanopathy (congenital with brain and eye anomalies typeA 11;congenital muscular dystrophies; 13. Muscular dystrophy-dystroglycanopathy type A11, 615181; 14. Muscular dystrophy-dystroglycanopathy (congenital with brain and eye anomalies, type A, 11, OMIM:615181; 15. Muscular dystrophy-dystroglycanopathy (congenital with brain and eye anomalies, type A, 11; 16. Muscular dystrophy-dystroglycanopathy (congenital with brain and eye anomalies, type A, 11, OMIM:615181; 17. MUSCULAR DYSTROPHY-DYSTROGLYCANOPATHY (CONGENITAL WITH BRAIN AND EYE ANOMALIES), TYPE A, 11; 18. MUSCULAR DYSTROPHY-DYSTROGLYCANOPATHY (CONGENITAL WITH BRAIN AND EYE ANOMALIES), TYPE A, 11; 19. Muscular dystrophy-dystroglycanopathy (congenital with brain and eye anomalies, type A, 11; 20. xml:space="preserve">Muscular dystrophy-dystroglycanopathy (congenital with brain and eye anomalies, type A, 11 615181 ; 21. Muscular dystrophy-dystroglycanopathy (congenital with brain and eye anomalies, type A, 11, OMIM:615181; 22. MUSCULAR DYSTROPHY-DYSTROGLYCANOPATHY (CONGENITAL WITH BRAIN AND EYE ANOMALIES), TYPE A, 11; 23. MUSCULAR DYSTROPHY-DYSTROGLYCANOPATHY (CONGENITAL WITH BRAIN AND EYE ANOMALIES), TYPE A, 11 615181; 24. Muscular dystrophy-dystroglycanopathy (congenital with brain and eye anomalies, type A, 11; 25. Muscular Dystrophy-Dystroglycanopathy, Type A, 11, 615181; 26. Muscular dystrophy-dystroglycanopathy (congenital with brain and eye anomalies, type A, 11; 27. Muscular dystrophy-dystroglycanopathy (congenital with brain and eye anomalies, type A, 11	1. Arthrogryposis; 2. Ataxia and cerebellar anomalies - narrow panel; 3. Cerebellar hypoplasia; 4. Cerebral malformation; 5. Childhood onset leukodystrophy; 6. Childhood onset leukodystrophy; 7. Congenital disorders of glycosylation; 8. Congenital muscular dystrophy; 9. DDG2P; 10. Fetal anomalies; 11. Hereditary ataxia and cerebellar anomalies - childhood onset; 12. Hereditary ataxia and cerebellar anomalies - childhood onset; 13. Hereditary ataxia with onset in adulthood; 14. Hydrocephalus; 15. Hypotonic infant; 16. Hypotonic infant; 17. Hypotonic infant; 18. Intellectual disability; 19. Likely inborn error of metabolism; 20. Malformations of cortical development; 21. Other rare neuromuscular disorders; 22. Paediatric disorders; 23. Paediatric disorders; 24. Paediatric disorders; 25. Structural eye disease; 26. Undiagnosed metabolic disorders; 27. Unexplained death in infancy and sudden unexplained death in childhood	AR	Not in ClinGen	1. BIALLELIC, autosomal or pseudoautosomal; 2. BIALLELIC, autosomal or pseudoautosomal; 3. BIALLELIC, autosomal or pseudoautosomal; 4. BIALLELIC, autosomal or pseudoautosomal; 5. BIALLELIC, autosomal or pseudoautosomal; 6. BIALLELIC, autosomal or pseudoautosomal; 7. BIALLELIC, autosomal or pseudoautosomal; 8. BIALLELIC, autosomal or pseudoautosomal; 9. BIALLELIC, autosomal or pseudoautosomal; 10. BIALLELIC, autosomal or pseudoautosomal; 11. BIALLELIC, autosomal or pseudoautosomal; 12. BIALLELIC, autosomal or pseudoautosomal; 13. BIALLELIC, autosomal or pseudoautosomal; 14. BIALLELIC, autosomal or pseudoautosomal; 15. BIALLELIC, autosomal or pseudoautosomal; 16. BIALLELIC, autosomal or pseudoautosomal; 17. BIALLELIC, autosomal or pseudoautosomal; 18. BIALLELIC, autosomal or pseudoautosomal; 19. BIALLELIC, autosomal or pseudoautosomal; 20. BIALLELIC, autosomal or pseudoautosomal; 21. BIALLELIC, autosomal or pseudoautosomal; 22. BIALLELIC, autosomal or pseudoautosomal; 23. BIALLELIC, autosomal or pseudoautosomal; 24. BIALLELIC, autosomal or pseudoautosomal; 25. BIALLELIC, autosomal or pseudoautosomal; 26. BIALLELIC, autosomal or pseudoautosomal; 27. BIALLELIC, autosomal or pseudoautosomal
HGNC:1968	LYST	Chediak-Higashi syndrome, 214500 (3), Autosomal recessive	1. Chediak-Higashi syndrome	1. Chediak-Higashi syndrome, OMIM:214500; 2. spastic paraplegia;Chediak-Higashi syndrome, 214500;Spastic paraplegia; 3. Chediak-Higashi syndrome, OMIM:214500;peripheral neuropathy;Parkinsonism;spastic paraplegia; 4. Chediak-Higashi syndrome;oculo-cutaneous albinism;optic neuropathy with progressive vision loss; 5. 214500 Chediak-Higashi syndrome; 6. spastic paraplegia;Chediak-Higashi syndrome, 214500; 7. Chediak-Higashi syndrome 214500;Chediak Higashi syndrome;Partial albinism, recurrent infections, fever, HSM, HLH, giant lysosomes, neutropenia, cytopenias, bleeding tendency, progressive neurological dysfunction;Diseases of Immune Dysregulation; 8. CHEDIAK-HIGASHI SYNDROME 214500; 9. Chediak-Higashi syndrome 214500; 10. CHEDIAK-HIGASHI SYNDROME; 11. Chediak-Higashi syndrome, 214500;Partial albinism, immunodeficiency, cerebellar atrophy, sensory-motor axonal neuropathy; 12. Chediak-Higashi syndrome, 214500;Partial albinism, immunodeficiency, cerebellar atrophy, sensory-motor axonal neuropathy; 13. spastic paraplegia;Chediak-Higashi syndrome, 214500; 14. oculo-cutaneous albinism;Chediak-Higashi syndrome;optic neuropathy with progressive vision loss; 15. Chediak-Higashi syndrome (CHS); 16. oculo-cutaneous albinism;Chediak-Higashi syndrome;optic neuropathy with progressive vision loss; 17. CHEDIAK-HIGASHI SYNDROME 214500; 18. Chediak-Higashi syndrome 214500; 19. Parkinsonism;albinism;peripheral neuropathy;Chediak-Higashi syndrome 214500; 20. Chediak-Higashi syndrome;CHEDIAK-HIGASHI SYNDROME;CHS; 21. Chediak-Higashi syndrome 214500;Chediak Higashi syndrome;Partial albinism, recurrent infections, fever, HSM, HLH, giant lysosomes, neutropenia, cytopenias, bleeding tendency, progressive neurological dysfunction;Diseases of Immune Dysregulation; 22. ; 23. Chediak-Higashi syndrome 214500; 24. chediak-higashi syndrome	1. Adult onset dystonia, chorea or related movement disorder; 2. Adult onset hereditary spastic paraplegia; 3. Adult onset neurodegenerative disorder; 4. Albinism or congenital nystagmus; 5. Bleeding and platelet disorders; 6. Childhood onset hereditary spastic paraplegia; 7. COVID-19 research; 8. DDG2P; 9. Early onset or syndromic epilepsy; 10. Fetal anomalies; 11. Hereditary neuropathy or pain disorder; 12. Hereditary neuropathy; 13. Hereditary spastic paraplegia; 14. Infantile nystagmus; 15. Inherited bleeding disorders; 16. Ocular and oculo-cutaneous albinism; 17. Paediatric disorders; 18. Paediatric disorders; 19. Parkinson Disease and Complex Parkinsonism; 20. Pigmentary skin disorders; 21. Primary immunodeficiency or monogenic inflammatory bowel disease; 22. Rare genetic inflammatory skin disorders; 23. Unexplained death in infancy and sudden unexplained death in childhood; 24. Vici Syndrome and other autophagy disorders	AR	AR	1. BIALLELIC, autosomal or pseudoautosomal; 2. BIALLELIC, autosomal or pseudoautosomal; 3. BIALLELIC, autosomal or pseudoautosomal; 4. BIALLELIC, autosomal or pseudoautosomal; 5. BIALLELIC, autosomal or pseudoautosomal; 6. BIALLELIC, autosomal or pseudoautosomal; 7. BIALLELIC, autosomal or pseudoautosomal; 8. BIALLELIC, autosomal or pseudoautosomal; 9. BIALLELIC, autosomal or pseudoautosomal; 10. BIALLELIC, autosomal or pseudoautosomal; 11. BIALLELIC, autosomal or pseudoautosomal; 12. BIALLELIC, autosomal or pseudoautosomal; 13. BIALLELIC, autosomal or pseudoautosomal; 14. BIALLELIC, autosomal or pseudoautosomal; 15. BIALLELIC, autosomal or pseudoautosomal; 16. BIALLELIC, autosomal or pseudoautosomal; 17. BIALLELIC, autosomal or pseudoautosomal; 18. BIALLELIC, autosomal or pseudoautosomal; 19. BIALLELIC, autosomal or pseudoautosomal; 20. BIALLELIC, autosomal or pseudoautosomal; 21. BIALLELIC, autosomal or pseudoautosomal; 22. BIALLELIC, autosomal or pseudoautosomal; 23. BIALLELIC, autosomal or pseudoautosomal; 24. BIALLELIC, autosomal or pseudoautosomal
HGNC:14341	EDARADD	Ectodermal dysplasia 11B, hypohidrotic/hair/tooth type, autosomal recessive, 614941 (3), Autosomal recessive; Ectodermal dysplasia 11A, hypohidrotic/hair/tooth type, autosomal dominant, 614940 (3), Autosomal dominant	Not in ClinGen	1. Hypohidrotic ectodermal dysplasia;Ectodermal dysplasia 11A, hypohidrotic/hair/tooth type, autosomal dominant, 614940;Ectodermal dysplasia 11B, hypohidrotic/hair/tooth type, autosomal recessive, 614941;Ectodermal dysplasia 11B, hypohidrotic/hair/tooth type, autosomal recessive, 614941;Ectodermal dysplasia 11A, hypohidrotic/hair/tooth type, 614940;Hypohidrotic Ectodermal Dysplasia, Recessive;Autosomal Dominant and Recessive Hypohidrotic Ectodermal Dysplasia; 2. Hypohidrotic Ectodermal Dysplasia, Recessive;Autosomal Dominant and Recessive Hypohidrotic Ectodermal Dysplasia;Ectodermal dysplasia 11A, hypohidrotic/hair/tooth type, autosomal dominant, 614940;Ectodermal dysplasia 11B, hypohidrotic/hair/tooth type, autosomal recessive, 614941;Hypohidrotic ectodermal dysplasia;Ectodermal dysplasia 11A, hypohidrotic/hair/tooth type, 614940	1. Ectodermal dysplasia without a known gene mutation; 2. Ectodermal dysplasia	AR;AD	Not in ClinGen	1. BOTH monoallelic and biallelic (but BIALLELIC mutations cause a more SEVERE disease form), autosomal or pseudoautosomal; 2. BOTH monoallelic and biallelic (but BIALLELIC mutations cause a more SEVERE disease form), autosomal or pseudoautosomal
HGNC:164	ACTN2	Myopathy, distal, 6, adult onset, 618655 (3), Autosomal dominant; Cardiomyopathy, hypertrophic, 23, with or without LVNC, 612158 (3), Autosomal dominant; Congenital myopathy 8, 618654 (3), Autosomal dominant; Cardiomyopathy, dilated, 1AA, with or without LVNC, 612158 (3), Autosomal dominant	1. ACTN2-related cardiac and skeletal myopathy	1. Myopathy, congenital with structured cores and Z-line abnormalities, OMIM:618654; 2. Cardiomyopathy, hypertrophic, 23, with or without LVNC (612158);Cardiomyopathy, dilated, 1AA, with or without LVNC (612158);Dilated Cardiomyopathy, Dominant; 3. Cardiomyopathy, dilated, 1AA, with or without LVNC (612158);Dilated Cardiomyopathy, Dominant ;Cardiomyopathy, hypertrophic, 23, with or without LVNC (612158); 4. Cardiomyopathy, dilated, 1AA, with or without LVNC 612158;Cardiomyopathy, hypertrophic, 23, with or without LVNC 612158; 5. Myopathy, congenital with structured cores and Z-line abnormalities, OMIM:618654; 6. Myopathy, distal, 6, adult onset, OMIM:618655; 7. Myopathy, distal, 6, adult onset, OMIM:618655; 8. Myopathy, distal, 6, adult onset, OMIM:618655; 9. Myopathy, congenital with structured cores and Z-line abnormalities, OMIM:618654; 10. Dilated Cardiomyopathy, Dominant; 11. Cardiomyopathy, dilated, 1AA, with or without LVNC 612158;Cardiomyopathy, hypertrophic, 23, with or without LVNC 612158; 12. Cardiomyopathy, hypertrophic, 23, with or without LVNC (612158);Cardiomyopathy, dilated, 1AA, with or without LVNC (612158);Dilated Cardiomyopathy, Dominant; 13. Dilated Cardiomyopathy, Dominant; 14. Cardiomyopathy, dilated, 1AA, with or without LVNC 612158;Cardiomyopathy, hypertrophic, 23, with or without LVNC 612158; 15. Cardiomyopathy, hypertrophic, 23, with or without LVNC (612158);Cardiomyopathy, dilated, 1AA, with or without LVNC (612158);Dilated Cardiomyopathy, Dominant	1. Congenital myopathy; 2. Dilated and arrhythmogenic cardiomyopathy; 3. Dilated Cardiomyopathy and conduction defects; 4. Hypertrophic cardiomyopathy; 5. Hypotonic infant; 6. Hypotonic infant; 7. Limb girdle muscular dystrophies, myofibrillar myopathies and distal myopathies; 8. Other rare neuromuscular disorders; 9. Other rare neuromuscular disorders; 10. Paediatric or syndromic cardiomyopathy; 11. Sudden unexplained death or survivors of a cardiac event; 12. Sudden unexplained death or survivors of a cardiac event; 13. Unexplained death in infancy and sudden unexplained death in childhood; 14. Unexplained death in infancy and sudden unexplained death in childhood; 15. Unexplained death in infancy and sudden unexplained death in childhood	AD	AD	1. MONOALLELIC, autosomal or pseudoautosomal, imprinted status unknown; 2. MONOALLELIC, autosomal or pseudoautosomal, NOT imprinted; 3. MONOALLELIC, autosomal or pseudoautosomal, NOT imprinted; 4. MONOALLELIC, autosomal or pseudoautosomal, NOT imprinted; 5. MONOALLELIC, autosomal or pseudoautosomal, imprinted status unknown; 6. MONOALLELIC, autosomal or pseudoautosomal, NOT imprinted; 7. MONOALLELIC, autosomal or pseudoautosomal, NOT imprinted; 8. MONOALLELIC, autosomal or pseudoautosomal, NOT imprinted; 9. MONOALLELIC, autosomal or pseudoautosomal, imprinted status unknown; 10. MONOALLELIC, autosomal or pseudoautosomal, NOT imprinted; 11. MONOALLELIC, autosomal or pseudoautosomal, NOT imprinted; 12. MONOALLELIC, autosomal or pseudoautosomal, NOT imprinted; 13. MONOALLELIC, autosomal or pseudoautosomal, NOT imprinted; 14. MONOALLELIC, autosomal or pseudoautosomal, NOT imprinted; 15. MONOALLELIC, autosomal or pseudoautosomal, NOT imprinted
HGNC:7468	MTR	Homocystinuria-megaloblastic anemia, cblG complementation type, 250940 (3), Autosomal recessive	1. methylcobalamin deficiency type cblG	1. Homocystinuria-megaloblastic anemia, cblG complementation type, 250940;{Neural tube defects, folate-sensitive, susceptibility to}, 601634;METHYLCOBALAMIN DEFICIENCY TYPE G (CBLG); 2. Homocystinuria-megaloblastic anemia, cblG complementation type; 3. Homocystinuria-megaloblastic anemia, cblG complementation type, 250940; 4. METHYLCOBALAMIN DEFICIENCY TYPE G 250940; 5. Homocystinuria-megaloblastic anemia, cblG complementation type, 250940;methionine synthase deficiency type cblG;seizures; 6. Homocystinuria-megaloblastic anemia, cblG complementation type, 250940;{Neural tube defects, folate-sensitive, susceptibility to}, 601634;METHYLCOBALAMIN DEFICIENCY TYPE G (CBLG); 7. Homocystinuria-megaloblastic anemia, cblG complementation type; 8. Homocystinuria-megaloblastic anemia, cblG complementation type, 250940;{Neural tube defects, folate-sensitive, susceptibility to}, 601634;METHYLCOBALAMIN DEFICIENCY TYPE G (CBLG); 9. Homocystinuria-megaloblastic anemia, cblG complementation type; 10. Homocystinuria-megaloblastic anemia, cblG complementation type; 11. METHYLCOBALAMIN DEFICIENCY TYPE G 250940; 12. Homocystinuria-megaloblastic anemia, cblG complementation type, 250940;{Neural tube defects, folate-sensitive, susceptibility to}, 601634;METHYLCOBALAMIN DEFICIENCY TYPE G (CBLG); 13. Homocystinuria-megaloblastic anemia, cblG complementation type, 250940;methionine synthase deficiency type cblG;seizures; 14. 250940 Homocystinuria-megaloblastic anemia, cblG complementation type;Homocystinuria-megaloblastic anemia, cblG complementation type, 250940; 15. Homocystinuria-megaloblastic anemia, cblG complementation type 250940; {Neural tube defects, folate-sensitive, susceptibility to} 601634; 16. Homocystinuria-megaloblastic anemia, cblG complementation type; 17. Homocystinuria-megaloblastic anemia, cblG complementation type, 250940;methionine synthase deficiency type cblG;seizures	1. Childhood onset leukodystrophy; 2. Childhood onset leukodystrophy; 3. Cytopenias and congenital anaemias; 4. DDG2P; 5. Early onset or syndromic epilepsy; 6. Hypotonic infant; 7. Hypotonic infant; 8. Intellectual disability; 9. Likely inborn error of metabolism; 10. Paediatric disorders; 11. Paediatric disorders; 12. Paediatric disorders; 13. Paediatric disorders; 14. Rare anaemia; 15. Undiagnosed metabolic disorders; 16. Unexplained death in infancy and sudden unexplained death in childhood; 17. Unexplained death in infancy and sudden unexplained death in childhood	AR	AR	1. BIALLELIC, autosomal or pseudoautosomal; 2. BIALLELIC, autosomal or pseudoautosomal; 3. BIALLELIC, autosomal or pseudoautosomal; 4. BIALLELIC, autosomal or pseudoautosomal; 5. BIALLELIC, autosomal or pseudoautosomal; 6. BIALLELIC, autosomal or pseudoautosomal; 7. BIALLELIC, autosomal or pseudoautosomal; 8. BIALLELIC, autosomal or pseudoautosomal; 9. BIALLELIC, autosomal or pseudoautosomal; 10. BIALLELIC, autosomal or pseudoautosomal; 11. BIALLELIC, autosomal or pseudoautosomal; 12. BIALLELIC, autosomal or pseudoautosomal; 13. BIALLELIC, autosomal or pseudoautosomal; 14. BIALLELIC, autosomal or pseudoautosomal; 15. BIALLELIC, autosomal or pseudoautosomal; 16. BIALLELIC, autosomal or pseudoautosomal; 17. BIALLELIC, autosomal or pseudoautosomal
HGNC:10484	RYR2	Ventricular tachycardia, catecholaminergic polymorphic, 1, 604772 (3), Autosomal dominant; Ventricular arrhythmias due to cardiac ryanodine receptor calcium release deficiency syndrome, 115000 (3), Autosomal dominant	1. catecholaminergic polymorphic ventricular tachycardia	1. Ventricular tachycardia, catecholaminergic polymorphic, 1, OMIM:604772; 2. Ventricular tachycardia, catecholaminergic polymorphic, 1, OMIM:604772; 3. ; 4. Arrhythmogenic right ventricular dysplasia 2;Arrhythmogenic right ventricular dysplasia 2 (600996);Ventricular tachycardia, catecholaminergic polymorphic, 1 (604772); 5. Ventricular tachycardia, catecholaminergic polymorphic, 1 604772; 6. ; 7. Ventricular arrhythmias due to cardiac ryanodine receptor calcium release deficiency syndrome, OMIM:115000;Ventricular tachycardia, catecholaminergic polymorphic, 1, OMIM:604772; 8. ; 9. ; 10. Ventricular tachycardia, catecholaminergic polymorphic, 1 604772; 11. Arrhythmogenic right ventricular dysplasia 2, 600996;Ventricular Tachycardia, Catecholaminergic Polymorphic, 1, With Or Without Atrial Dysfunction And/or Dilated Cardiomyopathy; 12. Arrhythmogenic right ventricular dysplasia 2;Arrhythmogenic right ventricular dysplasia 2 (600996);Ventricular tachycardia, catecholaminergic polymorphic, 1 (604772); 13. Ventricular tachycardia, catecholaminergic polymorphic, 1, OMIM:604772; 14. Arrhythmogenic right ventricular dysplasia 2;Arrhythmogenic right ventricular dysplasia 2 (600996);Ventricular tachycardia, catecholaminergic polymorphic, 1 (604772); 15. Arrhythmogenic right ventricular dysplasia 2, 600996;Ventricular Tachycardia, Catecholaminergic Polymorphic, 1, With Or Without Atrial Dysfunction And/or Dilated Cardiomyopathy; 16. Ventricular tachycardia, catecholaminergic polymorphic, 1, OMIM:604772; 17. Ventricular tachycardia, catecholaminergic polymorphic, 1 604772	1. Cardiac arrhythmias; 2. Catecholaminergic polymorphic VT; 3. Childhood onset leukodystrophy; 4. Dilated and arrhythmogenic cardiomyopathy; 5. Early onset or syndromic epilepsy; 6. Hypotonic infant; 7. Idiopathic ventricular fibrillation; 8. Intellectual disability; 9. Paediatric disorders; 10. Paediatric disorders; 11. Paediatric or syndromic cardiomyopathy; 12. Sudden unexplained death or survivors of a cardiac event; 13. Sudden unexplained death or survivors of a cardiac event; 14. Unexplained death in infancy and sudden unexplained death in childhood; 15. Unexplained death in infancy and sudden unexplained death in childhood; 16. Unexplained death in infancy and sudden unexplained death in childhood; 17. Unexplained death in infancy and sudden unexplained death in childhood	AD	AD	1. MONOALLELIC, autosomal or pseudoautosomal, imprinted status unknown; 2. MONOALLELIC, autosomal or pseudoautosomal, imprinted status unknown; 3. MONOALLELIC, autosomal or pseudoautosomal, NOT imprinted; 4. MONOALLELIC, autosomal or pseudoautosomal, NOT imprinted; 5. MONOALLELIC, autosomal or pseudoautosomal, imprinted status unknown; 6. MONOALLELIC, autosomal or pseudoautosomal, NOT imprinted; 7. MONOALLELIC, autosomal or pseudoautosomal, NOT imprinted; 8. MONOALLELIC, autosomal or pseudoautosomal, NOT imprinted; 9. MONOALLELIC, autosomal or pseudoautosomal, NOT imprinted; 10. MONOALLELIC, autosomal or pseudoautosomal, imprinted status unknown; 11. MONOALLELIC, autosomal or pseudoautosomal, NOT imprinted; 12. MONOALLELIC, autosomal or pseudoautosomal, NOT imprinted; 13. MONOALLELIC, autosomal or pseudoautosomal, imprinted status unknown; 14. MONOALLELIC, autosomal or pseudoautosomal, NOT imprinted; 15. MONOALLELIC, autosomal or pseudoautosomal, NOT imprinted; 16. MONOALLELIC, autosomal or pseudoautosomal, imprinted status unknown; 17. MONOALLELIC, autosomal or pseudoautosomal, imprinted status unknown
HGNC:1952	CHRM3	Prune belly syndrome, 100100 (3), Autosomal recessive	Not in ClinGen	1. Prune belly syndrome, OMIM:100100;Megacystis;Urinary Bladder Disease; 2. Prune belly syndrome, OMIM:100100;Megacystis; 3. Prune belly syndrome, OMIM:100100;Megacystis;Urinary Bladder Disease; 4. Prune belly syndrome, OMIM:100100;Megacystis;Urinary Bladder Disease; 5. Prune belly syndrome, OMIM:100100;Megacystis;Urinary Bladder Disease	1. CAKUT; 2. Fetal anomalies; 3. Unexplained kidney failure in young people; 4. Unexplained young onset end-stage renal disease - additional genes; 5. Unexplained young onset end-stage renal disease	AR	Not in ClinGen	1. BIALLELIC, autosomal or pseudoautosomal; 2. BIALLELIC, autosomal or pseudoautosomal; 3. BIALLELIC, autosomal or pseudoautosomal; 4. BIALLELIC, autosomal or pseudoautosomal; 5. BIALLELIC, autosomal or pseudoautosomal
HGNC:14074	FMN2	Intellectual developmental disorder, autosomal recessive 47, 616193 (3), Autosomal recessive	Not in ClinGen	1. NONSYNDROMIC AUTOSOMAL-RECESSIVE INTELLECTUAL DISABILITY; 2. NONSYNDROMIC AUTOSOMAL-RECESSIVE INTELLECTUAL DISABILITY; 3. NONSYNDROMIC AUTOSOMAL-RECESSIVE INTELLECTUAL DISABILITY; 4. NONSYNDROMIC AUTOSOMAL-RECESSIVE INTELLECTUAL DISABILITY; 5. NONSYNDROMIC AUTOSOMAL-RECESSIVE INTELLECTUAL DISABILITY; 6. NONSYNDROMIC AUTOSOMAL-RECESSIVE INTELLECTUAL DISABILITY; 7. NONSYNDROMIC AUTOSOMAL-RECESSIVE INTELLECTUAL DISABILITY	1. Childhood onset leukodystrophy; 2. DDG2P; 3. Fetal anomalies; 4. Hypotonic infant; 5. Intellectual disability; 6. Paediatric disorders; 7. Paediatric disorders	AR	Not in ClinGen	1. BIALLELIC, autosomal or pseudoautosomal; 2. BIALLELIC, autosomal or pseudoautosomal; 3. BIALLELIC, autosomal or pseudoautosomal; 4. BIALLELIC, autosomal or pseudoautosomal; 5. BIALLELIC, autosomal or pseudoautosomal; 6. BIALLELIC, autosomal or pseudoautosomal; 7. BIALLELIC, autosomal or pseudoautosomal
HGNC:17655	GREM2	Tooth agenesis, selective, 9, 617275 (3), Autosomal dominant	Not in ClinGen	Not in GEL	Not in GEL	AD	Not in ClinGen	Not in GEL
HGNC:3700	FH	Leiomyomatosis and renal cell cancer, 150800 (3), Autosomal dominant; Fumarase deficiency, 606812 (3), Autosomal recessive	1. hereditary leiomyomatosis and renal cell cancer	1. Leiomyomatosis and renal cell cancer, OMIM:150800; 2. Leiomyomatosis and renal cell cancer, OMIM:150800; 3. Fumarase deficiency, OMIM:606812;Disorders of the citric acid cycle; 4. Fumarase deficiency, OMIM:606812; 5. Fumarase deficiency, OMIM:606812; 6. FUMARASE DEFICIENCY 606812; 7. Fumarase deficiency, OMIM:606812; 8. Endometrial carcinoma; 9. Fumarase deficiency, OMIM:606812; 10. ; 11. Fumarase deficiency, OMIM:606812;Disorders of the citric acid cycle; 12. Fumarase deficiency, OMIM:606812; 13. PCC/PGL;HLRCC; 14. PCC/PGL; HLRCC; 15. Leiomyomatosis and renal cell cancer, OMIM:150800;Hereditary leiomyomatosis and renal cell cancer, MONDO:0007888; 16. Fumarase deficiency, OMIM:606812; 17. Fumarase deficiency, OMIM:606812;Disorders of the citric acid cycle; 18. Fumarase deficiency, OMIM:606812; 19. Neuroendocrine cancer; 20. FUMARASE DEFICIENCY 606812; 21. Fumarase deficiency, OMIM:606812; 22. Fumarase deficiency, OMIM:606812;Disorders of the citric acid cycle; 23. Fumarase deficiency, OMIM:606812; 24. Fumarase deficiency, OMIM:606812; 25. Renal cancer; 26. Leiomyomatosis and renal cell cancer 150800; 27. Leiomyomatosis and renal cell cancer, OMIM:150800;Hereditary leiomyomatosis and renal cell cancer, MONDO:0007888;Leiomyosarcoma, MONDO:0005058; 28. Fumarase deficiency, OMIM:606812;Disorders of the citric acid cycle; 29. Fumarase deficiency, OMIM:606812;Disorders of the citric acid cycle; 30. Fumarase deficiency, OMIM:606812	1. Adult solid tumours cancer susceptibility; 2. Adult solid tumours for rare disease; 3. Childhood onset leukodystrophy; 4. Childhood onset leukodystrophy; 5. Childhood onset leukodystrophy; 6. DDG2P; 7. Early onset or syndromic epilepsy; 8. Endometrial cancer pertinent cancer susceptibility; 9. Fetal anomalies; 10. Fumarate hydratase-related tumour syndromes; 11. Hypotonic infant; 12. Hypotonic infant; 13. Inherited phaeochromocytoma and paraganglioma excluding NF1; 14. Inherited phaeochromocytoma and paraganglioma; 15. Inherited renal cancer; 16. Intellectual disability; 17. Likely inborn error of metabolism; 18. Mitochondrial disorders; 19. Neuroendocrine cancer pertinent cancer susceptibility; 20. Paediatric disorders; 21. Paediatric disorders; 22. Paediatric disorders; 23. Paediatric disorders; 24. Possible mitochondrial disorder - nuclear genes; 25. Renal cancer pertinent cancer susceptibility; 26. Sarcoma cancer susceptibility; 27. Sarcoma susceptibility; 28. Undiagnosed metabolic disorders; 29. Unexplained death in infancy and sudden unexplained death in childhood; 30. Unexplained death in infancy and sudden unexplained death in childhood	AR;AD	AD	1. MONOALLELIC, autosomal or pseudoautosomal, imprinted status unknown; 2. MONOALLELIC, autosomal or pseudoautosomal, imprinted status unknown; 3. BIALLELIC, autosomal or pseudoautosomal; 4. BIALLELIC, autosomal or pseudoautosomal; 5. BIALLELIC, autosomal or pseudoautosomal; 6. BIALLELIC, autosomal or pseudoautosomal; 7. BIALLELIC, autosomal or pseudoautosomal; 8. MONOALLELIC, autosomal or pseudoautosomal, NOT imprinted; 9. BIALLELIC, autosomal or pseudoautosomal; 10. MONOALLELIC, autosomal or pseudoautosomal, imprinted status unknown; 11. BIALLELIC, autosomal or pseudoautosomal; 12. BIALLELIC, autosomal or pseudoautosomal; 13. MONOALLELIC, autosomal or pseudoautosomal, NOT imprinted; 14. MONOALLELIC, autosomal or pseudoautosomal, NOT imprinted; 15. MONOALLELIC, autosomal or pseudoautosomal, NOT imprinted; 16. BIALLELIC, autosomal or pseudoautosomal; 17. BIALLELIC, autosomal or pseudoautosomal; 18. BIALLELIC, autosomal or pseudoautosomal; 19. MONOALLELIC, autosomal or pseudoautosomal, NOT imprinted; 20. BIALLELIC, autosomal or pseudoautosomal; 21. BIALLELIC, autosomal or pseudoautosomal; 22. BIALLELIC, autosomal or pseudoautosomal; 23. BIALLELIC, autosomal or pseudoautosomal; 24. BIALLELIC, autosomal or pseudoautosomal; 25. MONOALLELIC, autosomal or pseudoautosomal, NOT imprinted; 26. MONOALLELIC, autosomal or pseudoautosomal, imprinted status unknown; 27. MONOALLELIC, autosomal or pseudoautosomal, imprinted status unknown; 28. BIALLELIC, autosomal or pseudoautosomal; 29. BIALLELIC, autosomal or pseudoautosomal; 30. BIALLELIC, autosomal or pseudoautosomal
HGNC:10671	SDCCAG8	Senior-Loken syndrome 7, 613615 (3), Autosomal recessive; Bardet-Biedl syndrome 16, 615993 (3), Autosomal recessive	1. Bardet-Biedl syndrome 16	1. Senior-Loken syndrome 7, 613615;Bardet-Biedl syndrome 16, 615993; 2. Senior-Loken syndrome 7, 613615;Bardet-Biedl syndrome 16, 615993;Intellectual disability; 3. SENIOR-LOKEN SYNDROME;Bardet-Biedl Syndrome;613615;Senior-Loken syndrome; 4. SENIOR-LOKEN SYNDROME 7 613615; 5. SENIOR-LOKEN SYNDROME 7; 6. Senior-Loken syndrome 7, 613615;Bardet-Biedl syndrome 16, 615993;Intellectual disability; 7. Senior-Loken syndrome 7, 613615;Bardet-Biedl syndrome 16, 615993;Intellectual disability; 8. SENIOR-LOKEN SYNDROME;Bardet-Biedl Syndrome;613615;Senior-Loken syndrome; 9. SENIOR-LOKEN SYNDROME;Bardet-Biedl Syndrome;613615;Senior-Loken syndrome; 10. Senior-Loken syndrome 7, 613615;Bardet-Biedl syndrome 16, 615993;Intellectual disability; 11. SENIOR-LOKEN SYNDROME;Bardet-Biedl Syndrome;613615;Senior-Loken syndrome; 12. SENIOR-LOKEN SYNDROME 7 613615; 13. SENIOR-LOKEN SYNDROME;Bardet-Biedl Syndrome;613615;Senior-Loken syndrome; 14. SENIOR-LOKEN SYNDROME;Bardet-Biedl Syndrome;613615;Senior-Loken syndrome; 15. SENIOR-LOKEN SYNDROME;Bardet-Biedl Syndrome;613615;Senior-Loken syndrome; 16. SENIOR-LOKEN SYNDROME;Bardet-Biedl Syndrome;613615;Senior-Loken syndrome; 17. Eye Disorders; 18. Obesity;Bardet-Biedl syndrome 16, OMIM:615993; 19. SENIOR-LOKEN SYNDROME;Bardet-Biedl Syndrome;613615;Senior-Loken syndrome	1. Bardet Biedl syndrome; 2. Childhood onset leukodystrophy; 3. Cystic renal disease; 4. DDG2P; 5. Fetal anomalies; 6. Hypotonic infant; 7. Intellectual disability; 8. Ophthalmological ciliopathies (1); 9. Paediatric disorders; 10. Paediatric disorders; 11. Paediatric disorders; 12. Paediatric disorders; 13. Rare multisystem ciliopathy disorders; 14. Rare multisystem ciliopathy Super panel; 15. Rare multisystem ciliopathy Super panel; 16. Renal ciliopathies; 17. Retinal disorders; 18. Severe early-onset obesity; 19. Unexplained young onset end-stage renal disease	AR	AR	1. BIALLELIC, autosomal or pseudoautosomal; 2. BIALLELIC, autosomal or pseudoautosomal; 3. BIALLELIC, autosomal or pseudoautosomal; 4. BIALLELIC, autosomal or pseudoautosomal; 5. BIALLELIC, autosomal or pseudoautosomal; 6. BIALLELIC, autosomal or pseudoautosomal; 7. BIALLELIC, autosomal or pseudoautosomal; 8. BIALLELIC, autosomal or pseudoautosomal; 9. BIALLELIC, autosomal or pseudoautosomal; 10. BIALLELIC, autosomal or pseudoautosomal; 11. BIALLELIC, autosomal or pseudoautosomal; 12. BIALLELIC, autosomal or pseudoautosomal; 13. BIALLELIC, autosomal or pseudoautosomal; 14. BIALLELIC, autosomal or pseudoautosomal; 15. BIALLELIC, autosomal or pseudoautosomal; 16. BIALLELIC, autosomal or pseudoautosomal; 17. BIALLELIC, autosomal or pseudoautosomal; 18. BIALLELIC, autosomal or pseudoautosomal; 19. BIALLELIC, autosomal or pseudoautosomal
HGNC:393	AKT3	Megalencephaly-polymicrogyria-polydactyly-hydrocephalus syndrome 2, 615937 (3), Autosomal dominant	1. overgrowth syndrome and/or cerebral malformations due to abnormalities in MTOR pathway genes	1. Megalencephaly-polymicrogyria-polydactyly-hydrocephalus syndrome 2, OMIM:615937; 2. Megalencephaly-polymicrogyria-polydactyly-hydrocephalus syndrome 2, OMIM:615937;Macrocephaly and Overgrowth Syndromes; 3. Megalencephaly-polymicrogyria-polydactyly-hydrocephalus syndrome 2, OMIM:615937; 4. Megalencephaly-polymicrogyria-polydactyly-hydrocephalus syndrome 2, OMIM:615937; 5. HEMIMEGALENCEPHALY AKT3 603387; 6. Megalencephaly-polymicrogyria-polydactyly-hydrocephalus syndrome 2, OMIM:615937; 7. Megalencephaly-polymicrogyria-polydactyly-hydrocephalus syndrome 2, OMIM:615937; 8. Megalencephaly-polymicrogyria-polydactyly-hydrocephalus syndrome 2, OMIM:615937; 9. Megalencephaly-polymicrogyria-polydactyly-hydrocephalus syndrome 2, OMIM:615937; 10. Megalencephaly-polymicrogyria-polydactyly-hydrocephalus syndrome 2, OMIM:615937; 11. Megalencephaly-polymicrogyria-polydactyly-hydrocephalus syndrome 2, OMIM:615937; 12. Megalencephaly-polymicrogyria-polydactyly-hydrocephalus syndrome 2, OMIM:615937; 13. Megalencephaly-polymicrogyria-polydactyly-hydrocephalus syndrome 2, OMIM:615937;Macrocephaly and Overgrowth Syndromes; 14. HEMIMEGALENCEPHALY AKT3 603387; 15. Megalencephaly-polymicrogyria-polydactyly-hydrocephalus syndrome 2, OMIM:615937; 16. Megalencephaly-polymicrogyria-polydactyly-hydrocephalus syndrome 2, OMIM:615937; 17. Megalencephaly-polymicrogyria-polydactyly-hydrocephalus syndrome 2, OMIM:615937;Macrocephaly and Overgrowth Syndromes; 18. Microcephaly; 19. Megalencephaly-polymicrogyria-polydactyly-hydrocephalus syndrome 2, OMIM:615937; 20. Megalencephaly-polymicrogyria-polydactyly-hydrocephalus syndrome (615937)	1. Beckwith-Wiedemann syndrome (BWS) and other congenital overgrowth disorders; 2. Cerebral malformation; 3. Cerebral malformation; 4. Childhood onset leukodystrophy; 5. DDG2P; 6. Early onset or syndromic epilepsy; 7. Fetal anomalies; 8. Hydrocephalus; 9. Hypotonic infant; 10. Intellectual disability; 11. Malformations of cortical development; 12. Mosaic skin disorders - deep sequencing; 13. Neurological segmental overgrowth; 14. Paediatric disorders; 15. Paediatric disorders; 16. Paediatric disorders; 17. Segmental overgrowth disorders - Deep sequencing; 18. Severe microcephaly; 19. Unexplained death in infancy and sudden unexplained death in childhood; 20. Vascular skin disorders	AD	AD	1. Other; 2. MONOALLELIC, autosomal or pseudoautosomal, NOT imprinted; 3. MONOALLELIC, autosomal or pseudoautosomal, imprinted status unknown; 4. MONOALLELIC, autosomal or pseudoautosomal, imprinted status unknown; 5. MONOALLELIC, autosomal or pseudoautosomal, imprinted status unknown; 6. MONOALLELIC, autosomal or pseudoautosomal, NOT imprinted; 7. MONOALLELIC, autosomal or pseudoautosomal, imprinted status unknown; 8. MONOALLELIC, autosomal or pseudoautosomal, imprinted status unknown; 9. MONOALLELIC, autosomal or pseudoautosomal, imprinted status unknown; 10. MONOALLELIC, autosomal or pseudoautosomal, imprinted status unknown; 11. MONOALLELIC, autosomal or pseudoautosomal, imprinted status unknown; 12. MONOALLELIC, autosomal or pseudoautosomal, NOT imprinted; 13. MONOALLELIC, autosomal or pseudoautosomal, NOT imprinted; 14. MONOALLELIC, autosomal or pseudoautosomal, imprinted status unknown; 15. MONOALLELIC, autosomal or pseudoautosomal, imprinted status unknown; 16. MONOALLELIC, autosomal or pseudoautosomal, NOT imprinted; 17. MONOALLELIC, autosomal or pseudoautosomal, NOT imprinted; 18. MONOALLELIC, autosomal or pseudoautosomal, NOT imprinted; 19. MONOALLELIC, autosomal or pseudoautosomal, NOT imprinted; 20. MONOALLELIC, autosomal or pseudoautosomal, NOT imprinted
HGNC:13030	ZBTB18	Intellectual developmental disorder, autosomal dominant 22, 612337 (3), Autosomal dominant	1. complex neurodevelopmental disorder	1. intellectual disability with variable features; global developmental delay; Mental retardation, autosomal dominant 22, 612337; 2. ZBTB18 syndrome; 3. Mental retardation, autosomal dominant 22, 612337; 4. ZBTB18 syndrome; 5. intellectual disability with variable features;global developmental delay;Mental retardation, autosomal dominant 22, 612337; 6. intellectual disability with variable features; global developmental delay; Mental retardation, autosomal dominant 22, 612337; 7. Mental retardation, autosomal dominant 22, 612337; 8. intellectual disability with variable features; global developmental delay; Mental retardation, autosomal dominant 22, 612337; 9. ZBTB18 syndrome; 10. Mental retardation, autosomal dominant 22, 612337	1. Childhood onset leukodystrophy; 2. DDG2P; 3. Early onset or syndromic epilepsy; 4. Fetal anomalies; 5. Hypotonic infant; 6. Intellectual disability; 7. Paediatric disorders; 8. Paediatric disorders; 9. Paediatric disorders; 10. Unexplained death in infancy and sudden unexplained death in childhood	AD	AD	1. MONOALLELIC, autosomal or pseudoautosomal, imprinted status unknown; 2. MONOALLELIC, autosomal or pseudoautosomal, imprinted status unknown; 3. MONOALLELIC, autosomal or pseudoautosomal, imprinted status unknown; 4. MONOALLELIC, autosomal or pseudoautosomal, imprinted status unknown; 5. MONOALLELIC, autosomal or pseudoautosomal, imprinted status unknown; 6. MONOALLELIC, autosomal or pseudoautosomal, imprinted status unknown; 7. MONOALLELIC, autosomal or pseudoautosomal, imprinted status unknown; 8. MONOALLELIC, autosomal or pseudoautosomal, imprinted status unknown; 9. MONOALLELIC, autosomal or pseudoautosomal, imprinted status unknown; 10. MONOALLELIC, autosomal or pseudoautosomal, imprinted status unknown
HGNC:26970	COX20	Mitochondrial complex IV deficiency, nuclear type 11, 619054 (3), Autosomal recessive	1. mitochondrial disease	1. Mitochondrial complex IV deficiency, 220110; 2. Mitochondrial complex IV deficiency, nuclear type 11, OMIM:619054; 3. Isolated complex IV deficiency;Mitochondrial complex IV deficiency, 220110; 4. Mitochondrial complex IV deficiency, 220110;Isolated complex IV deficiency;Complex IV Mitochondrial respiratory chain disorders caused by nuclear variants only;OXPHOS assembly factors; 5. Mitochondrial complex IV deficiency, 220110; 6. Mitochondrial complex IV deficiency, 220110;Mitochondrial complex IV deficiency; 7. Mitochondrial complex IV deficiency, 220110; 8. Mitochondrial complex IV deficiency, nuclear type 11, OMIM:619054; 9. Mitochondrial complex IV deficiency, 220110;Isolated complex IV deficiency;Complex IV Mitochondrial respiratory chain disorders caused by nuclear variants only;OXPHOS assembly factors; 10. Mitochondrial complex IV deficiency, 220110;Isolated complex IV deficiency;Complex IV Mitochondrial respiratory chain disorders caused by nuclear variants only;OXPHOS assembly factors; 11. Mitochondrial complex IV deficiency, 220110; 12. Isolated complex IV deficiency;Mitochondrial complex IV deficiency, 220110; 13. Mitochondrial complex IV deficiency, 220110;Isolated complex IV deficiency;Complex IV Mitochondrial respiratory chain disorders caused by nuclear variants only;OXPHOS assembly factors; 14. Mitochondrial complex IV deficiency, 220110; 15. Mitochondrial complex IV deficiency, 220110; 16. Complex IV (Mitochondrial respiratory chain disorders (caused by nuclear variants only), OXPHOS assembly factors);Isolated complex IV deficiency;Mitochondrial complex IV deficiency, 220110; 17. Mitochondrial complex IV deficiency, 220110;Isolated complex IV deficiency;Complex IV Mitochondrial respiratory chain disorders caused by nuclear variants only;OXPHOS assembly factors; 18. Mitochondrial complex IV deficiency, 220110	1. Ataxia and cerebellar anomalies - narrow panel; 2. Childhood onset dystonia, chorea or related movement disorder; 3. Childhood onset leukodystrophy; 4. Childhood onset leukodystrophy; 5. Hereditary ataxia and cerebellar anomalies - childhood onset; 6. Hereditary ataxia with onset in adulthood; 7. Hereditary ataxia; 8. Hereditary neuropathy or pain disorder; 9. Hypotonic infant; 10. Likely inborn error of metabolism; 11. Mitochondrial disorder with complex IV deficiency; 12. Mitochondrial disorders; 13. Paediatric disorders; 14. Paediatric or syndromic cardiomyopathy; 15. Possible mitochondrial disorder - nuclear genes; 16. Undiagnosed metabolic disorders; 17. Unexplained death in infancy and sudden unexplained death in childhood; 18. Unexplained death in infancy and sudden unexplained death in childhood	AR	AR	1. BIALLELIC, autosomal or pseudoautosomal; 2. BIALLELIC, autosomal or pseudoautosomal; 3. BIALLELIC, autosomal or pseudoautosomal; 4. BIALLELIC, autosomal or pseudoautosomal; 5. BIALLELIC, autosomal or pseudoautosomal; 6. BIALLELIC, autosomal or pseudoautosomal; 7. BIALLELIC, autosomal or pseudoautosomal; 8. BIALLELIC, autosomal or pseudoautosomal; 9. BIALLELIC, autosomal or pseudoautosomal; 10. BIALLELIC, autosomal or pseudoautosomal; 11. BIALLELIC, autosomal or pseudoautosomal; 12. BIALLELIC, autosomal or pseudoautosomal; 13. BIALLELIC, autosomal or pseudoautosomal; 14. BIALLELIC, autosomal or pseudoautosomal; 15. BIALLELIC, autosomal or pseudoautosomal; 16. BIALLELIC, autosomal or pseudoautosomal; 17. BIALLELIC, autosomal or pseudoautosomal; 18. BIALLELIC, autosomal or pseudoautosomal
HGNC:5048	HNRNPU	Developmental and epileptic encephalopathy 54, 617391 (3), Autosomal dominant	1. complex neurodevelopmental disorder	1. Developmental and epileptic encephalopathy 54, OMIM:617391; 2. EPILEPTIC ENCEPHALOPATHY; 3. Developmental and epileptic encephalopathy 54, OMIM:617391; 4. Epileptic encephalopathy, early infantile, 54, 617391;intellectual disability; 5. Developmental and epileptic encephalopathy 54, OMIM:617391; 6. EPILEPTIC ENCEPHALOPATHY; 7. Developmental and epileptic encephalopathy 54, OMIM:617391; 8. Developmental and epileptic encephalopathy 54, OMIM:617391; 9. Developmental and epileptic encephalopathy 54, OMIM:617391	1. Childhood onset leukodystrophy; 2. DDG2P; 3. Early onset or syndromic epilepsy; 4. Hypotonic infant; 5. Intellectual disability; 6. Paediatric disorders; 7. Paediatric disorders; 8. Paediatric disorders; 9. Unexplained death in infancy and sudden unexplained death in childhood	AD	AD	1. MONOALLELIC, autosomal or pseudoautosomal, NOT imprinted; 2. MONOALLELIC, autosomal or pseudoautosomal, imprinted status unknown; 3. MONOALLELIC, autosomal or pseudoautosomal, imprinted status unknown; 4. MONOALLELIC, autosomal or pseudoautosomal, NOT imprinted; 5. MONOALLELIC, autosomal or pseudoautosomal, NOT imprinted; 6. MONOALLELIC, autosomal or pseudoautosomal, imprinted status unknown; 7. MONOALLELIC, autosomal or pseudoautosomal, NOT imprinted; 8. MONOALLELIC, autosomal or pseudoautosomal, imprinted status unknown; 9. MONOALLELIC, autosomal or pseudoautosomal, imprinted status unknown
HGNC:16400	NLRP3	CINCA syndrome, 607115 (3), Autosomal dominant; Familial cold inflammatory syndrome 1, 120100 (3), Autosomal dominant; Keratoendothelitis fugax hereditaria, 148200 (3), Autosomal dominant; Deafness, autosomal dominant 34, with or without inflammation, 617772 (3), Autosomal dominant; Muckle-Wells syndrome, 191900 (3), Autosomal dominant	Not in ClinGen	1. Deafness, autosomal dominant 34, with or without inflammation, OMIM:617772;Familial cold inflammatory syndrome 1, OMIM:120100;Muckle-Wells syndrome, OMIM:191900;CINCA syndrome, OMIM:607115; 2. CINCA syndrome, OMIM:607115;Deafness, autosomal dominant 34, with or without inflammation, OMIM:617772;Familial cold inflammatory syndrome 1, OMIM:120100;Muckle-Wells syndrome, OMIM:191900; 3. CINCA syndrome, OMIM:607115; 4. Muckle-Wells syndrome, OMIM:191900;Renal amyloidosis; 5. CINCA syndrome, OMIM:607115; 6. CINCA syndrome, OMIM:607115;Deafness, autosomal dominant 34, with or without inflammation, OMIM:617772;Familial cold inflammatory syndrome 1, OMIM:120100;Muckle-Wells syndrome, OMIM:191900; 7. CINCA syndrome, OMIM:607115;Deafness, autosomal dominant 34, with or without inflammation, OMIM:617772;Familial cold inflammatory syndrome 1, OMIM:120100;Muckle-Wells syndrome, OMIM:191900; 8. CINCA syndrome, OMIM:607115;Muckle-Wells syndrome, OMIM:191900; 9. CINCA syndrome, OMIM:607115; 10. Muckle-Wells syndrome, OMIM:191900;Renal amyloidosis	1. Autoinflammatory disorders; 2. COVID-19 research; 3. Fetal anomalies; 4. Hereditary systemic amyloidosis; 5. Paediatric disorders; 6. Periodic fever syndromes; 7. Primary immunodeficiency or monogenic inflammatory bowel disease; 8. Rare genetic inflammatory skin disorders; 9. Skeletal dysplasia; 10. Unexplained young onset end-stage renal disease	AD	Not in ClinGen	1. MONOALLELIC, autosomal or pseudoautosomal, imprinted status unknown; 2. MONOALLELIC, autosomal or pseudoautosomal, imprinted status unknown; 3. MONOALLELIC, autosomal or pseudoautosomal, NOT imprinted; 4. MONOALLELIC, autosomal or pseudoautosomal, NOT imprinted; 5. MONOALLELIC, autosomal or pseudoautosomal, NOT imprinted; 6. MONOALLELIC, autosomal or pseudoautosomal, NOT imprinted; 7. MONOALLELIC, autosomal or pseudoautosomal, imprinted status unknown; 8. MONOALLELIC, autosomal or pseudoautosomal, imprinted status unknown; 9. MONOALLELIC, autosomal or pseudoautosomal, NOT imprinted; 10. MONOALLELIC, autosomal or pseudoautosomal, NOT imprinted
HGNC:12015	TPO	Thyroid dyshormonogenesis 2A, 274500 (3), Autosomal recessive	Not in ClinGen	1. Thyroid dyshormonogenesis 2A, OMIM:274500	1. Congenital hypothyroidism	AR	Not in ClinGen	1. BIALLELIC, autosomal or pseudoautosomal
HGNC:14966	PXDN	Anterior segment dysgenesis 7, with sclerocornea, 269400 (3), Autosomal recessive	1. anterior segment dysgenesis 7	1. Congenital cataract, corneal opacity, developmental glaucoma;corneal opacification associated with other ocular anomalies (COPA); 2. CONGENITAL CATARACT, CORNEAL OPACITY, AND DEVELOPMENTAL GLAUCOMA; 3. Anterior segment dysgenesis 7, with sclerocornea, OMIM:269400; 4. CONGENITAL CATARACT, CORNEAL OPACITY, AND DEVELOPMENTAL GLAUCOMA; 5. Corneal opacification and other ocular anomalies, 269400	1. Bilateral congenital or childhood onset cataracts; 2. DDG2P; 3. Fetal anomalies; 4. Paediatric disorders; 5. Structural eye disease	AR	AR	1. BIALLELIC, autosomal or pseudoautosomal; 2. BIALLELIC, autosomal or pseudoautosomal; 3. BIALLELIC, autosomal or pseudoautosomal; 4. BIALLELIC, autosomal or pseudoautosomal; 5. BIALLELIC, autosomal or pseudoautosomal
HGNC:7623	MYT1L	Intellectual developmental disorder, autosomal dominant 39, 616521 (3), Autosomal dominant	1. syndromic complex neurodevelopmental disorder	1. Mental retardation, autosomal dominant 39, 616521;MRD39;Intellectual disability;obesity; 2. MYT1L syndrome; 3. Mental retardation, autosomal dominant 39, 616521;MRD39;Intellectual disability;obesity; 4. Mental retardation, autosomal dominant 39, 616521;MRD39;Intellectual disability;obesity; 5. Mental retardation, autosomal dominant 39, 616521;MRD39;Intellectual disability;obesity; 6. MYT1L syndrome; 7. obesity;Mental retardation, autosomal dominant 39, OMIM:616521	1. Childhood onset leukodystrophy; 2. DDG2P; 3. Hypotonic infant; 4. Intellectual disability; 5. Paediatric disorders; 6. Paediatric disorders; 7. Severe early-onset obesity	AD	AD	1. MONOALLELIC, autosomal or pseudoautosomal, NOT imprinted; 2. MONOALLELIC, autosomal or pseudoautosomal, imprinted status unknown; 3. MONOALLELIC, autosomal or pseudoautosomal, NOT imprinted; 4. MONOALLELIC, autosomal or pseudoautosomal, NOT imprinted; 5. MONOALLELIC, autosomal or pseudoautosomal, NOT imprinted; 6. MONOALLELIC, autosomal or pseudoautosomal, imprinted status unknown; 7. MONOALLELIC, autosomal or pseudoautosomal, NOT imprinted
HGNC:24284	TRAPPC12	Encephalopathy, progressive, early-onset, with brain atrophy and spasticity, 617669 (3), Autosomal recessive	Not in ClinGen	1. Encephalopathy, progressive, early-onset, with brain atrophy and spasticity, OMIM:617669;Early-onset progressive encephalopathy-hearing loss-pons hypoplasia-brain atrophy syndrome, MONDO:0044696; 2. Progressive Childhood Encephalopathy and Golgi Dysfunction; 3. Encephalopathy, progressive, early-onset, with brain atrophy and spasticity, OMIM:617669;Early-onset progressive encephalopathy-hearing loss-pons hypoplasia-brain atrophy syndrome, MONDO:0044696; 4. Hydrocephaly;Encephalopathy, progressive, early-onset, with brain atrophy and spasticity, OMIM:617669;Early-onset progressive encephalopathy-hearing loss-pons hypoplasia-brain atrophy syndrome, MONDO:0044696; 5. Encephalopathy, progressive, early-onset, with brain atrophy and spasticity, OMIM:617669;Early-onset progressive encephalopathy-hearing loss-pons hypoplasia-brain atrophy syndrome, MONDO:0044696; 6. Encephalopathy, progressive, early-onset, with brain atrophy and spasticity, OMIM:617669;Early-onset progressive encephalopathy-hearing loss-pons hypoplasia-brain atrophy syndrome, MONDO:0044696; 7. Encephalopathy, progressive, early-onset, with brain atrophy and spasticity, OMIM:617669;Early-onset progressive encephalopathy-hearing loss-pons hypoplasia-brain atrophy syndrome, MONDO:0044696; 8. Progressive Childhood Encephalopathy and Golgi Dysfunction; 9. Encephalopathy, progressive, early-onset, with brain atrophy and spasticity, OMIM:617669;Early-onset progressive encephalopathy-hearing loss-pons hypoplasia-brain atrophy syndrome, MONDO:0044696; 10. Encephalopathy, progressive, early-onset, with brain atrophy and spasticity, OMIM:617669;Early-onset progressive encephalopathy-hearing loss-pons hypoplasia-brain atrophy syndrome, MONDO:0044696; 11. Encephalopathy, progressive, early-onset, with brain atrophy and spasticity, OMIM:617669;Early-onset progressive encephalopathy-hearing loss-pons hypoplasia-brain atrophy syndrome, MONDO:0044696	1. Childhood onset leukodystrophy; 2. DDG2P; 3. Early onset or syndromic epilepsy; 4. Fetal anomalies; 5. Hypotonic infant; 6. Intellectual disability; 7. Paediatric disorders; 8. Paediatric disorders; 9. Paediatric disorders; 10. Severe microcephaly; 11. Unexplained death in infancy and sudden unexplained death in childhood	AR	Not in ClinGen	1. BIALLELIC, autosomal or pseudoautosomal; 2. BIALLELIC, autosomal or pseudoautosomal; 3. BIALLELIC, autosomal or pseudoautosomal; 4. BIALLELIC, autosomal or pseudoautosomal; 5. BIALLELIC, autosomal or pseudoautosomal; 6. BIALLELIC, autosomal or pseudoautosomal; 7. BIALLELIC, autosomal or pseudoautosomal; 8. BIALLELIC, autosomal or pseudoautosomal; 9. BIALLELIC, autosomal or pseudoautosomal; 10. BIALLELIC, autosomal or pseudoautosomal; 11. BIALLELIC, autosomal or pseudoautosomal
HGNC:18466	RNASEH1	Progressive external ophthalmoplegia with mitochondrial DNA deletions, autosomal recessive 2, 616479 (3), Autosomal recessive	Not in ClinGen	1. Progressive external ophthalmoplegia with mitochondrial DNA deletions, autosomal recessive 2; 2. Progressive external ophthalmoplegia with mitochondrial DNA deletions, autosomal recessive 2; 3. Progressive external ophthalmoplegia with mitochondrial DNA deletions, autosomal recessive 2; 4. Progressive external ophthalmoplegia with mitochondrial DNA deletions, autosomal recessive 2; 5. Progressive external ophthalmoplegia with mitochondrial DNA deletions, autosomal recessive 2; 6. Progressive external ophthalmoplegia with mitochondrial DNA deletions, autosomal recessive 2; 7. Progressive external ophthalmoplegia with mitochondrial DNA deletions, autosomal recessive 2; 8. Progressive external ophthalmoplegia with mitochondrial DNA deletions, autosomal recessive 2; 9. Progressive external ophthalmoplegia with mitochondrial DNA deletions, autosomal recessive 2; 10. Progressive external ophthalmoplegia with mitochondrial DNA deletions, autosomal recessive 2	1. Childhood onset leukodystrophy; 2. Childhood onset leukodystrophy; 3. Hypotonic infant; 4. Likely inborn error of metabolism; 5. Mitochondrial disorders; 6. Mitochondrial DNA maintenance disorder; 7. Paediatric disorders; 8. Possible mitochondrial disorder - nuclear genes; 9. Undiagnosed metabolic disorders; 10. Unexplained death in infancy and sudden unexplained death in childhood	AR	Not in ClinGen	1. BIALLELIC, autosomal or pseudoautosomal; 2. BIALLELIC, autosomal or pseudoautosomal; 3. BIALLELIC, autosomal or pseudoautosomal; 4. BIALLELIC, autosomal or pseudoautosomal; 5. BIALLELIC, autosomal or pseudoautosomal; 6. BIALLELIC, autosomal or pseudoautosomal; 7. BIALLELIC, autosomal or pseudoautosomal; 8. BIALLELIC, autosomal or pseudoautosomal; 9. BIALLELIC, autosomal or pseudoautosomal; 10. BIALLELIC, autosomal or pseudoautosomal
HGNC:10440	RPS7	Diamond-Blackfan anemia 8, 612563 (3), Autosomal dominant	Not in ClinGen	1. DIAMOND-BLACKFAN ANEMIA 8;Diamond_Blackfan Anemia 8;Diamond-Blackfan anemia 8, 612563;Diamond-Blackfan Anemia;Inherited Bone Marrow Failure Syndromes;Diamond Blackfan anemia; 2. Inherited Bone Marrow Failure Syndromes;Diamond Blackfan anemia;Diamond-Blackfan Anemia;Diamond-Blackfan anemia 8, 612563;Diamond_Blackfan Anemia 8;DIAMOND-BLACKFAN ANEMIA 8; 3. Diamond-Blackfan anemia 8, OMIM:612563;Diamond-Blackfan anemia 8, MONDO:0012939; 4. Class: BM failure syndrome (typ AR);Diamond Blackfan Anemia;MDS, AML;Osteosarcoma, soft tissue sarcomas; 5. Class: BM failure syndrome (typ AR);Diamond Blackfan Anemia;MDS, AML;Osteosarcoma, soft tissue sarcomas; 6. Diamond-Blackfan anemia 8, 612563;upper limb malformation;Radial Ray abnormality; 7. Diamond-Blackfan anemia 8, 612563;upper limb malformation;Radial Ray abnormality; 8. Diamond-Blackfan anemia 8, 612563;upper limb malformation; 9. DIAMOND-BLACKFAN ANEMIA 8;612563 Diamond-Blackfan anemia 8;Diamond_Blackfan Anemia 8;612563 Diamond_Blackfan Anemia 8;Diamond-Blackfan anemia 8, 612563;Diamond-Blackfan Anemia;Inherited Bone Marrow Failure Syndromes;Diamond Blackfan anemia	1. Cytopenia - NOT Fanconi anaemia; 2. Cytopenias and congenital anaemias; 3. Fetal anomalies; 4. Haematological malignancies cancer susceptibility; 5. Haematological malignancies for rare disease; 6. Limb disorders; 7. Paediatric disorders; 8. Radial dysplasia; 9. Rare anaemia	AD	Not in ClinGen	1. MONOALLELIC, autosomal or pseudoautosomal, NOT imprinted; 2. MONOALLELIC, autosomal or pseudoautosomal, NOT imprinted; 3. MONOALLELIC, autosomal or pseudoautosomal, imprinted status unknown; 4. MONOALLELIC, autosomal or pseudoautosomal, imprinted status unknown; 5. MONOALLELIC, autosomal or pseudoautosomal, imprinted status unknown; 6. MONOALLELIC, autosomal or pseudoautosomal, imprinted status unknown; 7. MONOALLELIC, autosomal or pseudoautosomal, imprinted status unknown; 8. MONOALLELIC, autosomal or pseudoautosomal, imprinted status unknown; 9. MONOALLELIC, autosomal or pseudoautosomal, NOT imprinted
HGNC:17213	COLEC11	3MC syndrome 2, 265050 (3), Autosomal recessive	Not in ClinGen	1. 3MC syndrome 2, 265050;3MC SYNDROME 2; 2. 3MC SYNDROME 2; 3MC2; 3. 3MC SYNDROME 2 265050; 4. 3MC SYNDROME 2; 5. 3MC syndrome 2, 265050;3MC SYNDROME 2; 6. 3MC syndrome 2, 265050;3MC SYNDROME 2; 7. 3MC syndrome 2 265050; 8. 3MC SYNDROME 2 265050; 9. 3MC syndrome 2, 265050;3MC SYNDROME 2; 10. 3MC SYNDROME 2; 3MC2; 11. 265050;3MC syndrome 2 265050; 12. 3MC syndrome 2 265050	1. Childhood onset leukodystrophy; 2. Clefting; 3. DDG2P; 4. Fetal anomalies; 5. Hypotonic infant; 6. Intellectual disability; 7. Paediatric disorders; 8. Paediatric disorders; 9. Paediatric disorders; 10. Paediatric disorders; 11. Rare syndromic craniosynostosis or isolated multisuture synostosis; 12. Skeletal dysplasia	AR	Not in ClinGen	1. BIALLELIC, autosomal or pseudoautosomal; 2. BIALLELIC, autosomal or pseudoautosomal; 3. BIALLELIC, autosomal or pseudoautosomal; 4. BIALLELIC, autosomal or pseudoautosomal; 5. BIALLELIC, autosomal or pseudoautosomal; 6. BIALLELIC, autosomal or pseudoautosomal; 7. BIALLELIC, autosomal or pseudoautosomal; 8. BIALLELIC, autosomal or pseudoautosomal; 9. BIALLELIC, autosomal or pseudoautosomal; 10. BIALLELIC, autosomal or pseudoautosomal; 11. BIALLELIC, autosomal or pseudoautosomal; 12. BIALLELIC, autosomal or pseudoautosomal
HGNC:11191	SOX11	Intellectual developmental disorder with microcephaly and with or without ocular malformations or hypogonadotropic hypogonadism, 615866 (3), Autosomal dominant	Not in ClinGen	1. Coffin-Siris syndrome 9, OMIM:615866; 2. Coffin-Siris syndrome 9, OMIM:615866; 3. MENTAL RETARDATION, AUTOSOMAL DOMINANT, 27 615866; 4. Intellectual developmental disorder with microcephaly and with or without ocular malformations or hypogonadotropic hypogonadism, OMIM:615866; 5. Intellectual developmental disorder with microcephaly and with or without ocular malformations or hypogonadotropic hypogonadism, OMIM:615866; 6. Coffin-Siris syndrome 9, OMIM:615866; 7. Coffin-Siris syndrome 9, OMIM:615866; 8. Coffin-Siris syndrome 9, OMIM:615866; 9. MENTAL RETARDATION, AUTOSOMAL DOMINANT, 27;Coffin-Siris syndrome 9, 615866; 10. Coffin-Siris syndrome 9, OMIM:615866; 11. MENTAL RETARDATION, AUTOSOMAL DOMINANT, 27 615866; 12. MENTAL RETARDATION, AUTOSOMAL DOMINANT, 27;Coffin-Siris syndrome 9, 615866	1. Cerebral malformation; 2. Childhood onset leukodystrophy; 3. DDG2P; 4. Fetal anomalies; 5. Hypogonadotropic hypogonadism (GMS); 6. Hypotonic infant; 7. Intellectual disability; 8. Malformations of cortical development; 9. Paediatric disorders - additional genes; 10. Paediatric disorders; 11. Paediatric disorders; 12. Paediatric disorders	AD	Not in ClinGen	1. MONOALLELIC, autosomal or pseudoautosomal, NOT imprinted; 2. MONOALLELIC, autosomal or pseudoautosomal, NOT imprinted; 3. MONOALLELIC, autosomal or pseudoautosomal, imprinted status unknown; 4. MONOALLELIC, autosomal or pseudoautosomal, NOT imprinted; 5. MONOALLELIC, autosomal or pseudoautosomal, NOT imprinted; 6. MONOALLELIC, autosomal or pseudoautosomal, NOT imprinted; 7. MONOALLELIC, autosomal or pseudoautosomal, NOT imprinted; 8. MONOALLELIC, autosomal or pseudoautosomal, NOT imprinted; 9. MONOALLELIC, autosomal or pseudoautosomal, NOT imprinted; 10. MONOALLELIC, autosomal or pseudoautosomal, NOT imprinted; 11. MONOALLELIC, autosomal or pseudoautosomal, imprinted status unknown; 12. MONOALLELIC, autosomal or pseudoautosomal, NOT imprinted
HGNC:27015	CMPK2	Basal ganglia calcification, idiopathic, 10, autosomal recessive, 621018 (3), Autosomal recessive	Not in ClinGen	1. Basal ganglia calcification, idiopathic, 10, autosomal recessive, OMIM:621018;basal ganglia calcification, idiopathic, 10, autosomal recessive, MONDO:0975875; 2. Basal ganglia calcification, idiopathic, 10, autosomal recessive, OMIM:621018;basal ganglia calcification, idiopathic, 10, autosomal recessive, MONDO:0975875; 3. Mitochondrial UMP-CMP kinase 2 deficiency;Developmental delay;Failure to thrive; 4. Basal ganglia calcification, idiopathic, 10, autosomal recessive, OMIM:621018;basal ganglia calcification, idiopathic, 10, autosomal recessive, MONDO:0975875; 5. Mitochondrial UMP-CMP kinase 2 deficiency;Developmental delay;Failure to thrive; 6. Basal ganglia calcification, idiopathic, 10, autosomal recessive, OMIM:621018;basal ganglia calcification, idiopathic, 10, autosomal recessive, MONDO:0975875; 7. Basal ganglia calcification, idiopathic, 10, autosomal recessive, OMIM:621018;basal ganglia calcification, idiopathic, 10, autosomal recessive, MONDO:0975875; 8. Mitochondrial UMP-CMP kinase 2 deficiency;Developmental delay;Failure to thrive	1. Childhood onset leukodystrophy; 2. Childhood onset leukodystrophy; 3. Childhood onset leukodystrophy; 4. Likely inborn error of metabolism; 5. Mitochondrial disorders; 6. Paediatric disorders; 7. Unexplained death in infancy and sudden unexplained death in childhood; 8. White matter disorders and cerebral calcification - narrow panel	AR	Not in ClinGen	1. BIALLELIC, autosomal or pseudoautosomal; 2. BIALLELIC, autosomal or pseudoautosomal; 3. BIALLELIC, autosomal or pseudoautosomal; 4. BIALLELIC, autosomal or pseudoautosomal; 5. BIALLELIC, autosomal or pseudoautosomal; 6. BIALLELIC, autosomal or pseudoautosomal; 7. BIALLELIC, autosomal or pseudoautosomal; 8. BIALLELIC, autosomal or pseudoautosomal
HGNC:29508	KIDINS220	Spastic paraplegia, intellectual disability, nystagmus, and obesity, 617296 (3), Autosomal dominant; Ventriculomegaly and arthrogryposis, 619501 (3), Autosomal recessive	1. spastic paraplegia, intellectual disability, nystagmus, and obesity; 2. ventriculomegaly and arthrogryposis	1. Spastic paraplegia, intellectual disability, nystagmus, and obesity, OMIM:617296; 2. Ventriculomegaly and arthrogryposis, OMIM:619501; 3. Spastic paraplegia, intellectual disability, nystagmus, and obesity, OMIM:617296; 4. Spastic paraplegia, intellectual disability, nystagmus, and obesity OMIM:617296; 5. Spastic paraplegia, intellectual disability, nystagmus, and obesity.; 6. Spastic paraplegia, intellectual disability, nystagmus, and obesity, OMIM:617296;cerebral ventriculomegaly;limb contractures; 7. Spastic paraplegia, intellectual disability, nystagmus, and obesity OMIM:617296; 8. Ventriculomegaly and arthrogryposis, OMIM:619501; 9. Spastic paraplegia, intellectual disability, nystagmus, and obesity OMIM:617296; 10. Spastic paraplegia, intellectual disability, nystagmus, and obesity OMIM:617296; 11. Spastic paraplegia, intellectual disability, nystagmus, and obesity.; 12. Spastic paraplegia, intellectual disability, nystagmus, and obesity OMIM:617296; 13. Spastic paraplegia, intellectual disability, nystagmus, and obesity, OMIM:617296	1. Adult onset hereditary spastic paraplegia; 2. Arthrogryposis; 3. Childhood onset hereditary spastic paraplegia; 4. Childhood onset leukodystrophy; 5. DDG2P; 6. Fetal anomalies; 7. Hereditary spastic paraplegia; 8. Hydrocephalus; 9. Hypotonic infant; 10. Intellectual disability; 11. Paediatric disorders; 12. Paediatric disorders; 13. Severe early-onset obesity	AR;AD	AD;AR	1. MONOALLELIC, autosomal or pseudoautosomal, imprinted status unknown; 2. BIALLELIC, autosomal or pseudoautosomal; 3. MONOALLELIC, autosomal or pseudoautosomal, imprinted status unknown; 4. MONOALLELIC, autosomal or pseudoautosomal, imprinted status unknown; 5. BOTH monoallelic and biallelic, autosomal or pseudoautosomal; 6. BIALLELIC, autosomal or pseudoautosomal; 7. MONOALLELIC, autosomal or pseudoautosomal, imprinted status unknown; 8. BIALLELIC, autosomal or pseudoautosomal; 9. MONOALLELIC, autosomal or pseudoautosomal, imprinted status unknown; 10. MONOALLELIC, autosomal or pseudoautosomal, imprinted status unknown; 11. BOTH monoallelic and biallelic, autosomal or pseudoautosomal; 12. MONOALLELIC, autosomal or pseudoautosomal, imprinted status unknown; 13. MONOALLELIC, autosomal or pseudoautosomal, imprinted status unknown
HGNC:2326	CPSF3	Neurodevelopmental disorder with microcephaly, hypotonia, nystagmus, and seizures, 619876 (3), Autosomal recessive	Not in ClinGen	1. Neurodevelopmental disorder with microcephaly, hypotonia, nystagmus, and seizures, OMIM:619876; 2. CPSF3-associated neurodevelopmental disorder with seizures and microcephaly; 3. Neurodevelopmental disorder with microcephaly, hypotonia, nystagmus, and seizures, OMIM:619876; 4. Neurodevelopmental disorder with microcephaly, hypotonia, nystagmus, and seizures, OMIM:619876; 5. Neurodevelopmental disorder with microcephaly, hypotonia, nystagmus, and seizures, OMIM:619876; 6. CPSF3-associated neurodevelopmental disorder with seizures and microcephaly; 7. Neurodevelopmental disorder with microcephaly, hypotonia, nystagmus, and seizures, OMIM:619876; 8. Neurodevelopmental disorder with microcephaly, hypotonia, nystagmus, and seizures, OMIM:619876; 9. Neurodevelopmental disorder with microcephaly, hypotonia, nystagmus, and seizures, OMIM:619876; 10. Neurodevelopmental disorder with microcephaly, hypotonia, nystagmus, and seizures, OMIM:619876	1. Childhood onset leukodystrophy; 2. DDG2P; 3. Early onset or syndromic epilepsy; 4. Hypotonic infant; 5. Intellectual disability; 6. Paediatric disorders; 7. Paediatric disorders; 8. Paediatric disorders; 9. Severe microcephaly; 10. Unexplained death in infancy and sudden unexplained death in childhood	AR	Not in ClinGen	1. BIALLELIC, autosomal or pseudoautosomal; 2. BIALLELIC, autosomal or pseudoautosomal; 3. BIALLELIC, autosomal or pseudoautosomal; 4. BIALLELIC, autosomal or pseudoautosomal; 5. BIALLELIC, autosomal or pseudoautosomal; 6. BIALLELIC, autosomal or pseudoautosomal; 7. BIALLELIC, autosomal or pseudoautosomal; 8. BIALLELIC, autosomal or pseudoautosomal; 9. BIALLELIC, autosomal or pseudoautosomal; 10. BIALLELIC, autosomal or pseudoautosomal
HGNC:11811	KLF11	Maturity-onset diabetes of the young, type VII, 610508 (3)	Not in ClinGen	Not in GEL	Not in GEL	Other/Not Provided	Not in ClinGen	Not in GEL
HGNC:8109	ODC1	Bachmann-Bupp syndrome, 619075 (3), Autosomal dominant	Not in ClinGen	1. Bachmann-Bupp syndrome, OMIM:619075; 2. ODC1-related developmental disorder (monoallelic); 3. Global developmental delay;Intellectual disability;Macrocephaly;Alopecia;Ectodermal dysplasia; 4. Bachmann-Bupp syndrome, OMIM:619075; 5. Bachmann-Bupp syndrome, OMIM:619075; 6. ODC1-related developmental disorder (monoallelic)	1. Childhood onset leukodystrophy; 2. DDG2P; 3. Hypotonic infant; 4. Intellectual disability; 5. Paediatric disorders; 6. Paediatric disorders	AD	Not in ClinGen	1. MONOALLELIC, autosomal or pseudoautosomal, imprinted status unknown; 2. MONOALLELIC, autosomal or pseudoautosomal, imprinted status unknown; 3. MONOALLELIC, autosomal or pseudoautosomal, imprinted status unknown; 4. MONOALLELIC, autosomal or pseudoautosomal, imprinted status unknown; 5. MONOALLELIC, autosomal or pseudoautosomal, imprinted status unknown; 6. MONOALLELIC, autosomal or pseudoautosomal, imprinted status unknown
HGNC:13345	LPIN1	Myoglobinuria, acute recurrent, autosomal recessive, 268200 (3), Autosomal recessive	1. myoglobinuria, acute recurrent, autosomal recessive	1. Myoglobinuria, acute recurrent, autosomal recessive, OMIM:268200; 2. Myoglobinuria, acute recurrent, autosomal recessive; 3. Myoglobinuria, acute recurrent, autosomal recessive; 4. Myoglobinuria, acute recurrent, autosomal recessive 268200; 5. Myoglobinuria, acute recurrent, autosomal recessive, 268200;myoglobinuria;exercise induced myopathy; 6. Myoglobinuria, acute recurrent, autosomal recessive; 7. Myoglobinuria, acute recurrent, autosomal recessive, 268200;myoglobinuria;exercise induced myopathy; 8. Myoglobinuria, acute recurrent, autosomal recessive, 268200;myoglobinuria;exercise induced myopathy; 9. xml:space="preserve"> Myoglobinuria, acute recurrent, autosomal recessive 268200; 10. Myoglobinuria, acute recurrent, autosomal recessive; 11. xml:space="preserve"> Myoglobinuria, acute recurrent, autosomal recessive 268200; 12. Myoglobinuria, acute recurrent, autosomal recessive 268200; 13. Myoglobinuria, acute recurrent, autosomal recessive	1. Acute rhabdomyolysis; 2. Childhood onset leukodystrophy; 3. Hypotonic infant; 4. Hypotonic infant; 5. Hypotonic infant; 6. Likely inborn error of metabolism; 7. Limb girdle muscular dystrophies, myofibrillar myopathies and distal myopathies; 8. Other rare neuromuscular disorders; 9. Other rare neuromuscular disorders; 10. Paediatric disorders; 11. Rhabdomyolysis and metabolic muscle disorders; 12. Undiagnosed metabolic disorders; 13. Unexplained death in infancy and sudden unexplained death in childhood	AR	AR	1. BIALLELIC, autosomal or pseudoautosomal; 2. BIALLELIC, autosomal or pseudoautosomal; 3. BIALLELIC, autosomal or pseudoautosomal; 4. BIALLELIC, autosomal or pseudoautosomal; 5. BIALLELIC, autosomal or pseudoautosomal; 6. BIALLELIC, autosomal or pseudoautosomal; 7. BIALLELIC, autosomal or pseudoautosomal; 8. BIALLELIC, autosomal or pseudoautosomal; 9. BIALLELIC, autosomal or pseudoautosomal; 10. BIALLELIC, autosomal or pseudoautosomal; 11. BIALLELIC, autosomal or pseudoautosomal; 12. BIALLELIC, autosomal or pseudoautosomal; 13. BIALLELIC, autosomal or pseudoautosomal
HGNC:15625	NBAS	Short stature, optic nerve atrophy, and Pelger-Huet anomaly, 614800 (3), Autosomal recessive; Infantile liver failure syndrome 2, 616483 (3), Autosomal recessive	Not in ClinGen	1. Short stature, optic nerve atrophy, and Pelger-Huet anomaly, 614800; 2. Infantile liver failure syndrome 2, OMIM:616483; 3. Infantile liver failure syndrome 2, 616483;Defects in intrinsic and innate immunity;Fever induced liver failure;Defects in Intrinsic and Innate Immunity;Fever induces liver failure; 4. ACUTE LIVER FAILURE (ALF) IN INFANCY AND CHILDHOOD;ACUTE LIVER FAILURE (ALF) IN INFANCY AND CHILDHOOD;SHORT STATURE, OPTIC NERVE ATROPHY, AND PELGER-HUET ANOMALY 616483; 5. ACUTE LIVER FAILURE (ALF) IN INFANCY AND CHILDHOOD; 6. Short stature, optic nerve atrophy, and Pelger-Huet anomaly, 614800; 7. Short stature, optic nerve atrophy, and Pelger-Huet anomaly, 614800; 8. Short stature, optic nerve atrophy, and Pelger-Huet anomaly, OMIM:614800; 9. Short stature, optic nerve atrophy, and Pelger-Huet anomaly, 614800; 10. Short stature, optic nerve atrophy, and Pelger-Huet anomaly, 614800;bone fragility;immunodeficiency;developmental delay; 11. Short stature, optic nerve atrophy, and Pelger-Huet anomaly, 614800; 12. ACUTE LIVER FAILURE (ALF) IN INFANCY AND CHILDHOOD;ACUTE LIVER FAILURE (ALF) IN INFANCY AND CHILDHOOD;SHORT STATURE, OPTIC NERVE ATROPHY, AND PELGER-HUET ANOMALY 616483; 13. Short stature, optic nerve atrophy, and Pelger-Huet anomaly, 614800; 14. Short stature, optic nerve atrophy, and Pelger-Huet anomaly, OMIM:614800;short stature-optic atrophy-Pelger-HuC+t anomaly syndrome, MONDO:0013889; 15. Short stature, optic nerve atrophy, and Pelger-Huet anomaly, 614800	1. Childhood onset leukodystrophy; 2. Cholestasis; 3. COVID-19 research; 4. DDG2P; 5. Fetal anomalies; 6. Hypotonic infant; 7. Intellectual disability; 8. Monogenic short stature; 9. Optic neuropathy; 10. Osteogenesis imperfecta; 11. Paediatric disorders; 12. Paediatric disorders; 13. Paediatric disorders; 14. Retinal disorders; 15. Skeletal dysplasia	AR	Not in ClinGen	1. BIALLELIC, autosomal or pseudoautosomal; 2. BIALLELIC, autosomal or pseudoautosomal; 3. BIALLELIC, autosomal or pseudoautosomal; 4. BIALLELIC, autosomal or pseudoautosomal; 5. BIALLELIC, autosomal or pseudoautosomal; 6. BIALLELIC, autosomal or pseudoautosomal; 7. BIALLELIC, autosomal or pseudoautosomal; 8. BIALLELIC, autosomal or pseudoautosomal; 9. BIALLELIC, autosomal or pseudoautosomal; 10. BIALLELIC, autosomal or pseudoautosomal; 11. BIALLELIC, autosomal or pseudoautosomal; 12. BIALLELIC, autosomal or pseudoautosomal; 13. BIALLELIC, autosomal or pseudoautosomal; 14. BIALLELIC, autosomal or pseudoautosomal; 15. BIALLELIC, autosomal or pseudoautosomal
HGNC:7559	MYCN	Feingold syndrome 1, 164280 (3), Autosomal dominant; Megalencephaly-polydactyly syndrome, 620748 (3), Autosomal dominant	Not in ClinGen	1. Feingold syndrome 1, OMIM:164280; 2. FEINGOLD SYNDROME TYPE 1 164280; 3. FEINGOLD SYNDROME TYPE 1; 4. Feingold syndrome 1, OMIM:164280; 5. Feingold syndrome 1, OMIM:164280; 6. Feingold syndrome (Microcephaly-oculo-digito-esophageal-duodenal) 164280; 7. anorectal malformation;Feingold syndrome 1 164280; 8. Feingold syndrome 1, OMIM:164280; 9. Feingold syndrome (Microcephaly-oculo-digito-esophageal-duodenal) 164280; 10. FEINGOLD SYNDROME TYPE 1 164280; 11. Feingold syndrome (Microcephaly-oculo-digito-esophageal-duodenal) 164280; 12. Feingold syndrome 1, 164280 (Microcephaly); 13. Feingold syndrome (Microcephaly-oculo-digito-esophageal-duodenal) 164280; 14.	1. Childhood onset leukodystrophy; 2. DDG2P; 3. Fetal anomalies; 4. Hypotonic infant; 5. Intellectual disability; 6. Limb disorders; 7. Non-syndromic familial congenital anorectal malformations; 8. Paediatric disorders; 9. Paediatric disorders; 10. Paediatric disorders; 11. Paediatric disorders; 12. Severe microcephaly; 13. Skeletal dysplasia; 14. VACTERL-like phenotypes	AD	Not in ClinGen	1. MONOALLELIC, autosomal or pseudoautosomal, NOT imprinted; 2. MONOALLELIC, autosomal or pseudoautosomal, imprinted status unknown; 3. MONOALLELIC, autosomal or pseudoautosomal, imprinted status unknown; 4. MONOALLELIC, autosomal or pseudoautosomal, NOT imprinted; 5. MONOALLELIC, autosomal or pseudoautosomal, NOT imprinted; 6. MONOALLELIC, autosomal or pseudoautosomal, NOT imprinted; 7. MONOALLELIC, autosomal or pseudoautosomal, imprinted status unknown; 8. MONOALLELIC, autosomal or pseudoautosomal, NOT imprinted; 9. MONOALLELIC, autosomal or pseudoautosomal, NOT imprinted; 10. MONOALLELIC, autosomal or pseudoautosomal, imprinted status unknown; 11. MONOALLELIC, autosomal or pseudoautosomal, NOT imprinted; 12. MONOALLELIC, autosomal or pseudoautosomal, NOT imprinted; 13. MONOALLELIC, autosomal or pseudoautosomal, NOT imprinted; 14. MONOALLELIC, autosomal or pseudoautosomal, NOT imprinted
HGNC:29250	WDR35	Short-rib thoracic dysplasia 7 with or without polydactyly, 614091 (3), Autosomal recessive; Cranioectodermal dysplasia 2, 613610 (3), Autosomal recessive	1. short-rib thoracic dysplasia 7 with or without polydactyly; 2. cranioectodermal dysplasia 2	1. SHORT-RIB THORACIC DYSPLASIA 7 WITH OR WITHOUT POLYDACTYLY; SRTD7; 2. Cranioectodermal dysplasia 2, 613610;Cranioectodermal dysplasia;Short-rib thoracic dysplasia 7 with or without polydactyly;Short-rib thoracic dysplasia 7 with or without polydactyly, 614091; 3. CRANIOECTODERMAL DYSPLASIA 2 613610;SHORT RIB-POLYDACTYLY SYNDROME, TYPE V 614091; 4. CRANIOECTODERMAL DYSPLASIA 2;SHORT RIB-POLYDACTYLY SYNDROME, TYPE V; 5. Cranioectodermal dysplasia 2, 613610;Cranioectodermal dysplasia;Short-rib thoracic dysplasia 7 with or without polydactyly;Short-rib thoracic dysplasia 7 with or without polydactyly, 614091; 6. Cranioectodermal dysplasia 2, 613610;Cranioectodermal dysplasia;Short-rib thoracic dysplasia 7 with or without polydactyly;Short-rib thoracic dysplasia 7 with or without polydactyly, 614091; 7. Short-rib thoracic dysplasia 7 with or without polydactyly 614091;Cranioectodermal dysplasia 2 613610; 8. CRANIOECTODERMAL DYSPLASIA 2 613610;SHORT RIB-POLYDACTYLY SYNDROME, TYPE V 614091; 9. SHORT-RIB THORACIC DYSPLASIA 7 WITH OR WITHOUT POLYDACTYLY; SRTD7; 10. Cranioectodermal dysplasia 2, 613610;Short-rib thoracic dysplasia 7 with or without polydactyly, 614091;Cranioectodermal dysplasia;Short-rib thoracic dysplasia 7 with or without polydactyly; 11. Cranioectodermal dysplasia 2, 613610;Cranioectodermal dysplasia;Short-rib thoracic dysplasia 7 with or without polydactyly;Short-rib thoracic dysplasia 7 with or without polydactyly, 614091; 12. Cranioectodermal dysplasia 2, 613610;Cranioectodermal dysplasia;Short-rib thoracic dysplasia 7 with or without polydactyly;Short-rib thoracic dysplasia 7 with or without polydactyly, 614091; 13. Cranioectodermal dysplasia type 2 (Sensenbrenner syndrome) 613610;613610; 14. Cranioectodermal dysplasia 2, 613610;Cranioectodermal dysplasia;Short-rib thoracic dysplasia 7 with or without polydactyly;Short-rib thoracic dysplasia 7 with or without polydactyly, 614091; 15. Cranioectodermal dysplasia 2, 613610;Cranioectodermal dysplasia;Short-rib thoracic dysplasia 7 with or without polydactyly;Short-rib thoracic dysplasia 7 with or without polydactyly, 614091; 16. Short-rib thoracic dysplasia 7 with or without polydactyly 614091;Cranioectodermal dysplasia 2 613610; 17. Cranioectodermal dysplasia 2, 613610Short rib-polydactyly syndrome, type V, 614091; 18. Cranioectodermal dysplasia 2, 613610;Cranioectodermal dysplasia;Short-rib thoracic dysplasia 7 with or without polydactyly;Short-rib thoracic dysplasia 7 with or without polydactyly, 614091	1. Clefting; 2. Cystic renal disease; 3. DDG2P; 4. Fetal anomalies; 5. Paediatric disorders; 6. Paediatric disorders; 7. Paediatric disorders; 8. Paediatric disorders; 9. Paediatric disorders; 10. Rare multisystem ciliopathy disorders; 11. Rare multisystem ciliopathy Super panel; 12. Rare multisystem ciliopathy Super panel; 13. Rare syndromic craniosynostosis or isolated multisuture synostosis; 14. Renal ciliopathies; 15. Skeletal ciliopathies; 16. Skeletal dysplasia; 17. Thoracic dystrophies; 18. Unexplained young onset end-stage renal disease	AR	AR;AR	1. BIALLELIC, autosomal or pseudoautosomal; 2. BIALLELIC, autosomal or pseudoautosomal; 3. BIALLELIC, autosomal or pseudoautosomal; 4. BIALLELIC, autosomal or pseudoautosomal; 5. BIALLELIC, autosomal or pseudoautosomal; 6. BIALLELIC, autosomal or pseudoautosomal; 7. BIALLELIC, autosomal or pseudoautosomal; 8. BIALLELIC, autosomal or pseudoautosomal; 9. BIALLELIC, autosomal or pseudoautosomal; 10. BIALLELIC, autosomal or pseudoautosomal; 11. BIALLELIC, autosomal or pseudoautosomal; 12. BIALLELIC, autosomal or pseudoautosomal; 13. BIALLELIC, autosomal or pseudoautosomal; 14. BIALLELIC, autosomal or pseudoautosomal; 15. BIALLELIC, autosomal or pseudoautosomal; 16. BIALLELIC, autosomal or pseudoautosomal; 17. BIALLELIC, autosomal or pseudoautosomal; 18. BIALLELIC, autosomal or pseudoautosomal
HGNC:6909	MATN3	Spondyloepimetaphyseal dysplasia, Borochowitz-Cormier-Daire type, 608728 (3), Autosomal recessive; Epiphyseal dysplasia, multiple, 5, 607078 (3), Autosomal dominant	Not in ClinGen	1. MULTIPLE EPIPHYSEAL DYSPLASIA TYPE 5 607078; 2. MULTIPLE EPIPHYSEAL DYSPLASIA TYPE 5; 3. multiple epiphyseal dysplasia;Multiple Epiphyseal Dysplasia, Dominant;Epiphyseal dysplasia, multiple, 5, 607078; 4. MULTIPLE EPIPHYSEAL DYSPLASIA TYPE 5 607078; 5. MED;multiple epiphyseal dysplasia;Multiple Epiphyseal Dysplasia, Dominant;Disproportionate Short Stature;Epiphyseal dysplasia, multiple, 5, 607078; {Osteoarthritis susceptibility 2}, 140600;Spondyloepimetaphyseal dysplasia, 608728; Spondyloepimetaphyseal dysplasia, 608728; 6. MED;multiple epiphyseal dysplasia;Multiple Epiphyseal Dysplasia, Dominant;Disproportionate Short Stature;Epiphyseal dysplasia, multiple, 5, 607078;{Osteoarthritis susceptibility 2}, 140600;Spondyloepimetaphyseal dysplasia, 608728;Spondyloepimetaphyseal dysplasia, 608728	1. DDG2P; 2. Fetal anomalies; 3. Multiple Epiphyseal Dysplasia; 4. Paediatric disorders; 5. Paediatric disorders; 6. Skeletal dysplasia	AR;AD	Not in ClinGen	1. MONOALLELIC, autosomal or pseudoautosomal, imprinted status unknown; 2. MONOALLELIC, autosomal or pseudoautosomal, imprinted status unknown; 3. MONOALLELIC, autosomal or pseudoautosomal, NOT imprinted; 4. MONOALLELIC, autosomal or pseudoautosomal, imprinted status unknown; 5. MONOALLELIC, autosomal or pseudoautosomal, NOT imprinted; 6. MONOALLELIC, autosomal or pseudoautosomal, NOT imprinted
HGNC:603	APOB	Hypercholesterolemia, familial, 2, 144010 (3), Autosomal dominant; Hypobetalipoproteinemia, 615558 (3), Autosomal recessive	1. familial hypobetalipoproteinemia 1; 2. hypercholesterolemia, autosomal dominant, type B	1. Adult and child;Familial hypercholesterolaemia; 2. Adult and child;Familial hypercholesterolaemia; 3. Familial hypercholesterolaemia;Adult and child; 4. Hypercholesterolemia, familial, 2 OMIM:144010;hypercholesterolemia, autosomal dominant, type B MONDO:0007751;Hypobetalipoproteinemia OMIM:615558;familial hypobetalipoproteinemia 1 MONDO:0014252; 5. Hypercholesterolemia, familial, 2, OMIM:144010; 6. Hypercholesterolemia, familial, 2, OMIM:144010; 7. Hypercholesterolemia, familial, 2 OMIM:144010;hypercholesterolemia, autosomal dominant, type B MONDO:0007751;Hypobetalipoproteinemia OMIM:615558;familial hypobetalipoproteinemia 1 MONDO:0014252; 8. Hypobetalipoproteinemia, OMIM:615558; 9. Hypercholesterolemia, familial, 2 OMIM:144010;hypercholesterolemia, autosomal dominant, type B MONDO:0007751;Hypobetalipoproteinemia OMIM:615558;familial hypobetalipoproteinemia 1 MONDO:0014252; 10. Hypercholesterolemia, familial, 2 OMIM:144010;hypercholesterolemia, autosomal dominant, type B MONDO:0007751;Hypobetalipoproteinemia OMIM:615558;familial hypobetalipoproteinemia 1 MONDO:0014252; 11. Hypercholesterolemia, familial, 2 OMIM:144010;hypercholesterolemia, autosomal dominant, type B MONDO:0007751;Hypobetalipoproteinemia OMIM:615558;familial hypobetalipoproteinemia 1 MONDO:0014252; 12. Hypercholesterolemia, familial, 2 OMIM:144010;hypercholesterolemia, autosomal dominant, type B MONDO:0007751;Hypobetalipoproteinemia OMIM:615558;familial hypobetalipoproteinemia 1 MONDO:0014252	1. Additional findings health related - adults; 2. Additional findings health related - children; 3. Additional findings health related; 4. Childhood onset leukodystrophy; 5. Familial hypercholesterolaemia (GMS); 6. Familial hypercholesterolaemia; 7. Hypotonic infant; 8. Intestinal failure or congenital diarrhoea; 9. Likely inborn error of metabolism; 10. Paediatric disorders; 11. Undiagnosed metabolic disorders; 12. Unexplained death in infancy and sudden unexplained death in childhood	AR;AD	SD;AD	1. MONOALLELIC, autosomal or pseudoautosomal, NOT imprinted; 2. MONOALLELIC, autosomal or pseudoautosomal, NOT imprinted; 3. MONOALLELIC, autosomal or pseudoautosomal, NOT imprinted; 4. BOTH monoallelic and biallelic, autosomal or pseudoautosomal; 5. MONOALLELIC, autosomal or pseudoautosomal, NOT imprinted; 6. MONOALLELIC, autosomal or pseudoautosomal, NOT imprinted; 7. BOTH monoallelic and biallelic, autosomal or pseudoautosomal; 8. BIALLELIC, autosomal or pseudoautosomal; 9. BOTH monoallelic and biallelic, autosomal or pseudoautosomal; 10. BOTH monoallelic and biallelic, autosomal or pseudoautosomal; 11. BOTH monoallelic and biallelic, autosomal or pseudoautosomal; 12. BOTH monoallelic and biallelic, autosomal or pseudoautosomal
HGNC:33782	PTRHD1	Neurodevelopmental disorder with early-onset parkinsonism and behavioral abnormalities, 620747 (3), Autosomal recessive	Not in ClinGen	1. Neurodevelopmental disorder with early-onset parkinsonism and behavioral abnormalities, OMIM:620747; 2. Neurodevelopmental disorder with early-onset parkinsonism and behavioral abnormalities, OMIM:620747; 3. Neurodevelopmental disorder with early-onset parkinsonism and behavioral abnormalities, OMIM:620747; 4. Neurodevelopmental disorder with early-onset parkinsonism and behavioral abnormalities, OMIM:620747; 5. Neurodevelopmental disorder with early-onset parkinsonism and behavioral abnormalities, OMIM:620747	1. Childhood onset leukodystrophy; 2. Hypotonic infant; 3. Intellectual disability; 4. Paediatric disorders; 5. Parkinson Disease and Complex Parkinsonism	AR	Not in ClinGen	1. BIALLELIC, autosomal or pseudoautosomal; 2. BIALLELIC, autosomal or pseudoautosomal; 3. BIALLELIC, autosomal or pseudoautosomal; 4. BIALLELIC, autosomal or pseudoautosomal; 5. BIALLELIC, autosomal or pseudoautosomal
HGNC:9201	POMC	Obesity, adrenal insufficiency, and red hair due to POMC deficiency, 609734 (3), Autosomal recessive	Not in ClinGen	1. {Obesity, early-onset, susceptibility to}, OMIM:601665;Obesity, adrenal insufficiency, and red hair due to POMC deficiency, OMIM:609734	1. Severe early-onset obesity	AR	Not in ClinGen	1. BIALLELIC, autosomal or pseudoautosomal
HGNC:2978	DNMT3A	Tatton-Brown-Rahman syndrome, 615879 (3), Autosomal dominant; Acute myeloid leukemia, somatic, 601626 (3); Heyn-Sproul-Jackson syndrome, 618724 (3), Autosomal dominant	1. Tatton-Brown-Rahman overgrowth syndrome	1. Tatton-Brown-Rahman syndrome, 615879;OVERGROWTH SYNDROME WITH INTELLECTUAL DISABILITY;DNMT3A overgrowth syndrome; 2. Tatton-Brown-Rahman syndrome OMIM:615879;Heyn-Sproul-Jackson syndrome OMIM:618724;MONDO:0032882; 3. Tatton-Brown Rahman syndrome (OVERGROWTH SYNDROME WITH INTELLECTUAL DISABILITY), 615879;Microcephalic primordial dwarfism; 4. OVERGROWTH SYNDROME WITH INTELLECTUAL DISABILITY; 5. Tatton-Brown-Rahman syndrome OMIM:615879;Heyn-Sproul-Jackson syndrome OMIM:618724;MONDO:0032882; 6. Heyn-Sproul-Jackson syndrome, OMIM: 618724; 7. Tatton-Brown-Rahman syndrome OMIM:615879;Heyn-Sproul-Jackson syndrome OMIM:618724;MONDO:0032882; 8. Tatton-Brown-Rahman syndrome OMIM:615879;Heyn-Sproul-Jackson syndrome OMIM:618724;MONDO:0032882; 9. Tatton-Brown Rahman syndrome (OVERGROWTH SYNDROME WITH INTELLECTUAL DISABILITY), 615879;Microcephalic primordial dwarfism; 10. Tatton-Brown-Rahman syndrome 615879; 11. Heyn-Sproul-Jackson syndrome OMIM:618724;MONDO:0032882; 12. Tatton-Brown-Rahman syndrome 615879	1. Beckwith-Wiedemann syndrome (BWS) and other congenital overgrowth disorders; 2. Childhood onset leukodystrophy; 3. DDG2P; 4. Fetal anomalies; 5. Hypotonic infant; 6. Inherited phaeochromocytoma and paraganglioma excluding NF1; 7. Intellectual disability; 8. Paediatric disorders; 9. Paediatric disorders; 10. Paediatric disorders; 11. Severe microcephaly; 12. Skeletal dysplasia	AD	AD	1. MONOALLELIC, autosomal or pseudoautosomal, imprinted status unknown; 2. MONOALLELIC, autosomal or pseudoautosomal, NOT imprinted; 3. MONOALLELIC, autosomal or pseudoautosomal, imprinted status unknown; 4. MONOALLELIC, autosomal or pseudoautosomal, imprinted status unknown; 5. MONOALLELIC, autosomal or pseudoautosomal, NOT imprinted; 6. MONOALLELIC, autosomal or pseudoautosomal, NOT imprinted; 7. MONOALLELIC, autosomal or pseudoautosomal, NOT imprinted; 8. MONOALLELIC, autosomal or pseudoautosomal, NOT imprinted; 9. MONOALLELIC, autosomal or pseudoautosomal, imprinted status unknown; 10. MONOALLELIC, autosomal or pseudoautosomal, NOT imprinted; 11. MONOALLELIC, autosomal or pseudoautosomal, NOT imprinted; 12. MONOALLELIC, autosomal or pseudoautosomal, NOT imprinted
HGNC:23805	ASXL2	Shashi-Pena syndrome, 617190 (3), Autosomal dominant	1. syndromic intellectual disability	1. Shashi-Pena syndrome 617190; 2. Shashi-Pena syndrome 617190; 3. Developmental delay, macrocephaly, and dysmorphic features; 4. Shashi-Pena syndrome, OMIM:617190; 5. Shashi-Pena syndrome 617190; 6. Shashi-Pena syndrome 617190; 7. Shashi-Pena syndrome 617190;Shashi-Pena syndrome 617190; 8. Developmental delay, macrocephaly, and dysmorphic features; 9. Shashi-Pena syndrome 617190; 10. Shashi-Pena syndrome 617190;Shashi-Pena syndrome 617190	1. Beckwith-Wiedemann syndrome (BWS) and other congenital overgrowth disorders; 2. Childhood onset leukodystrophy; 3. DDG2P; 4. Fetal anomalies; 5. Hypotonic infant; 6. Intellectual disability; 7. Paediatric disorders; 8. Paediatric disorders; 9. Paediatric disorders; 10. Skeletal dysplasia	AD	AD	1. MONOALLELIC, autosomal or pseudoautosomal, imprinted status unknown; 2. MONOALLELIC, autosomal or pseudoautosomal, imprinted status unknown; 3. MONOALLELIC, autosomal or pseudoautosomal, imprinted status unknown; 4. MONOALLELIC, autosomal or pseudoautosomal, NOT imprinted; 5. MONOALLELIC, autosomal or pseudoautosomal, imprinted status unknown; 6. MONOALLELIC, autosomal or pseudoautosomal, imprinted status unknown; 7. MONOALLELIC, autosomal or pseudoautosomal, imprinted status unknown; 8. MONOALLELIC, autosomal or pseudoautosomal, imprinted status unknown; 9. MONOALLELIC, autosomal or pseudoautosomal, imprinted status unknown; 10. MONOALLELIC, autosomal or pseudoautosomal, imprinted status unknown
HGNC:4801	HADHA	HELLP syndrome, maternal, of pregnancy, 609016 (3), Autosomal recessive; LCHAD deficiency, 609016 (3), Autosomal recessive; Mitochondrial trifunctional protein deficiency 1, 609015 (3), Autosomal recessive; Fatty liver, acute, of pregnancy, 609016 (3), Autosomal recessive	1. long chain 3-hydroxyacyl-CoA dehydrogenase deficiency	1. Mitochondrial trifunctional protein deficiency, OMIM:609015; 2. LONG CHAIN 3-HYDROXYACYL-COA DEHYDROGENASE DEFICIENCY; 3. Mitochondrial trifunctional protein deficiency (Disorders of mitochondrial fatty acid oxidation);Trifunctional protein deficiency 609015; 4. LCHAD deficiency, OMIM:609016, MONDO:0012173; 5. LONG CHAIN 3-HYDROXYACYL-COA DEHYDROGENASE DEFICIENCY 609016; 6. LONG CHAIN 3-HYDROXYACYL-COA DEHYDROGENASE DEFICIENCY; 7. Mitochondrial trifunctional protein deficiency 1, OMIM:609015; 8. Trifunctional protein deficiency, 609015; 9. Trifunctional protein deficiency 609015; 10. Mitochondrial trifunctional protein deficiency, OMIM:609015; 11. Mitochondrial trifunctional protein deficiency (Disorders of mitochondrial fatty acid oxidation);Trifunctional protein deficiency 609015; 12. LONG CHAIN 3-HYDROXYACYL-COA DEHYDROGENASE DEFICIENCY; 13. LONG CHAIN 3-HYDROXYACYL-COA DEHYDROGENASE DEFICIENCY; 14. Mitochondrial trifunctional protein deficiency (Disorders of mitochondrial fatty acid oxidation);Trifunctional protein deficiency 609015; 15. LCHAD deficiency 609016; 16. Mitochondrial trifunctional protein deficiency, OMIM:609015; 17. Mitochondrial trifunctional protein deficiency (Disorders of mitochondrial fatty acid oxidation);Trifunctional protein deficiency 609015; 18. LONG CHAIN 3-HYDROXYACYL-COA DEHYDROGENASE DEFICIENCY 609016; 19. LONG CHAIN 3-HYDROXYACYL-COA DEHYDROGENASE DEFICIENCY; 20. Long chain 3-hydroxyacyl-CoA dehydrogenase deficiency (LCHADD);Trifunctional protein deficiency 609015;Mitochondrial trifunctional protein deficiency (Disorders of mitochondrial fatty acid oxidation);Liver disease, hypotonia, hypoketotic hypoglycaemia, neuropathy, lactic acidosis, retinopathy, hypoparathyroidism;Mitochondrial Trifunctional Protein deficiency;HCM; 21. Mitochondrial trifunctional protein deficiency, OMIM:609015; 22. Mitochondrial trifunctional protein deficiency (Disorders of mitochondrial fatty acid oxidation);Trifunctional protein deficiency 609015; 23. Mitochondrial trifunctional protein deficiency (Disorders of mitochondrial fatty acid oxidation);Trifunctional protein deficiency 609015; 24. Long chain 3-hydroxyacyl-CoA dehydrogenase deficiency (LCHADD);Trifunctional protein deficiency 609015;Mitochondrial trifunctional protein deficiency (Disorders of mitochondrial fatty acid oxidation);Liver disease, hypotonia, hypoketotic hypoglycaemia, neuropathy, lactic acidosis, retinopathy, hypoparathyroidism;Mitochondrial Trifunctional Protein deficiency;HCM	1. Acute rhabdomyolysis; 2. Childhood onset leukodystrophy; 3. Childhood onset leukodystrophy; 4. Cholestasis; 5. DDG2P; 6. Fetal anomalies; 7. Hereditary neuropathy or pain disorder; 8. Hereditary neuropathy; 9. Hyperammonaemia; 10. Hypotonic infant; 11. Hypotonic infant; 12. Hypotonic infant; 13. Intellectual disability; 14. Likely inborn error of metabolism; 15. Neonatal cholestasis; 16. Other rare neuromuscular disorders; 17. Paediatric disorders; 18. Paediatric disorders; 19. Paediatric disorders; 20. Paediatric or syndromic cardiomyopathy; 21. Rhabdomyolysis and metabolic muscle disorders; 22. Undiagnosed metabolic disorders; 23. Unexplained death in infancy and sudden unexplained death in childhood; 24. Unexplained death in infancy and sudden unexplained death in childhood	AR	AR	1. BIALLELIC, autosomal or pseudoautosomal; 2. BIALLELIC, autosomal or pseudoautosomal; 3. BIALLELIC, autosomal or pseudoautosomal; 4. BIALLELIC, autosomal or pseudoautosomal; 5. BIALLELIC, autosomal or pseudoautosomal; 6. BIALLELIC, autosomal or pseudoautosomal; 7. BIALLELIC, autosomal or pseudoautosomal; 8. BIALLELIC, autosomal or pseudoautosomal; 9. BIALLELIC, autosomal or pseudoautosomal; 10. BIALLELIC, autosomal or pseudoautosomal; 11. BIALLELIC, autosomal or pseudoautosomal; 12. BIALLELIC, autosomal or pseudoautosomal; 13. BIALLELIC, autosomal or pseudoautosomal; 14. BIALLELIC, autosomal or pseudoautosomal; 15. BIALLELIC, autosomal or pseudoautosomal; 16. BIALLELIC, autosomal or pseudoautosomal; 17. BIALLELIC, autosomal or pseudoautosomal; 18. BIALLELIC, autosomal or pseudoautosomal; 19. BIALLELIC, autosomal or pseudoautosomal; 20. BIALLELIC, autosomal or pseudoautosomal; 21. BIALLELIC, autosomal or pseudoautosomal; 22. BIALLELIC, autosomal or pseudoautosomal; 23. BIALLELIC, autosomal or pseudoautosomal; 24. BIALLELIC, autosomal or pseudoautosomal
HGNC:4803	HADHB	Mitochondrial trifunctional protein deficiency 2, 620300 (3), Autosomal recessive	1. mitochondrial trifunctional protein deficiency	1. Trifunctional protein deficiency, OMIM:609015; 2. Mitochondrial trifunctional protein deficiency (Disorders of mitochondrial fatty acid oxidation);Trifunctional protein deficiency 609015; 3. Mitochondrial trifunctional protein deficiency 2, OMIM:620300; 4. Trifunctional protein deficiency, MIM#609015; 5. Trifunctional protein deficiency, OMIM:609015;Mitochondrial trifunctional protein deficiency, MONDO:0012172; 6. Mitochondrial trifunctional protein deficiency 2, OMIM: 620300; 7. Trifunctional protein deficiency, 609015; 8. Trifunctional protein deficiency 609015; 9. Mitochondrial trifunctional protein deficiency 2, OMIM:620300; 10. Mitochondrial trifunctional protein deficiency (Disorders of mitochondrial fatty acid oxidation);Trifunctional protein deficiency 609015; 11. Trifunctional protein deficiency, MIM#609015; 12. Trifunctional protein deficiency, MIM#609015; 13. Mitochondrial trifunctional protein deficiency (Disorders of mitochondrial fatty acid oxidation);Trifunctional protein deficiency 609015; 14. Mitochondrial trifunctional protein deficiency 2, OMIM:620300; 15. Mitochondrial trifunctional protein deficiency 2, OMIM:620300; 16. Mitochondrial trifunctional protein deficiency (Disorders of mitochondrial fatty acid oxidation);Trifunctional protein deficiency 609015; 17. Trifunctional protein deficiency, MIM#609015; 18. Long chain 3-hydroxyacyl-CoA dehydrogenase deficiency (LCHADD);Trifunctional protein deficiency 609015;Mitochondrial trifunctional protein deficiency (Disorders of mitochondrial fatty acid oxidation);Liver disease, hypotonia, hypoketotic hypoglycaemia, neuropathy, lactic acidosis, retinopathy, hypoparathyroidism;Mitochondrial Trifunctional Protein deficiency;HCM; 19. Mitochondrial trifunctional protein deficiency 2, OMIM:620300; 20. Mitochondrial trifunctional protein deficiency 2, OMIM:620300; 21. Mitochondrial trifunctional protein deficiency (Disorders of mitochondrial fatty acid oxidation);Trifunctional protein deficiency 609015; 22. Mitochondrial trifunctional protein deficiency (Disorders of mitochondrial fatty acid oxidation);Trifunctional protein deficiency 609015; 23. Long chain 3-hydroxyacyl-CoA dehydrogenase deficiency (LCHADD);Trifunctional protein deficiency 609015;Mitochondrial trifunctional protein deficiency (Disorders of mitochondrial fatty acid oxidation);Liver disease, hypotonia, hypoketotic hypoglycaemia, neuropathy, lactic acidosis, retinopathy, hypoparathyroidism;Mitochondrial Trifunctional Protein deficiency;HCM	1. Acute rhabdomyolysis; 2. Childhood onset leukodystrophy; 3. Childhood onset leukodystrophy; 4. Childhood onset leukodystrophy; 5. Fetal anomalies; 6. Hereditary neuropathy or pain disorder; 7. Hereditary neuropathy; 8. Hyperammonaemia; 9. Hypotonic infant; 10. Hypotonic infant; 11. Hypotonic infant; 12. Intellectual disability; 13. Likely inborn error of metabolism; 14. Mitochondrial disorders; 15. Other rare neuromuscular disorders; 16. Paediatric disorders; 17. Paediatric disorders; 18. Paediatric or syndromic cardiomyopathy; 19. Possible mitochondrial disorder - nuclear genes; 20. Rhabdomyolysis and metabolic muscle disorders; 21. Undiagnosed metabolic disorders; 22. Unexplained death in infancy and sudden unexplained death in childhood; 23. Unexplained death in infancy and sudden unexplained death in childhood	AR	AR	1. BIALLELIC, autosomal or pseudoautosomal; 2. BIALLELIC, autosomal or pseudoautosomal; 3. BIALLELIC, autosomal or pseudoautosomal; 4. BIALLELIC, autosomal or pseudoautosomal; 5. BIALLELIC, autosomal or pseudoautosomal; 6. BIALLELIC, autosomal or pseudoautosomal; 7. BIALLELIC, autosomal or pseudoautosomal; 8. BIALLELIC, autosomal or pseudoautosomal; 9. BIALLELIC, autosomal or pseudoautosomal; 10. BIALLELIC, autosomal or pseudoautosomal; 11. BIALLELIC, autosomal or pseudoautosomal; 12. BIALLELIC, autosomal or pseudoautosomal; 13. BIALLELIC, autosomal or pseudoautosomal; 14. BIALLELIC, autosomal or pseudoautosomal; 15. BIALLELIC, autosomal or pseudoautosomal; 16. BIALLELIC, autosomal or pseudoautosomal; 17. BIALLELIC, autosomal or pseudoautosomal; 18. BIALLELIC, autosomal or pseudoautosomal; 19. BIALLELIC, autosomal or pseudoautosomal; 20. BIALLELIC, autosomal or pseudoautosomal; 21. BIALLELIC, autosomal or pseudoautosomal; 22. BIALLELIC, autosomal or pseudoautosomal; 23. BIALLELIC, autosomal or pseudoautosomal
HGNC:29361	SELENOI	Spastic paraplegia 81, autosomal recessive, 618768 (3), Autosomal recessive	Not in ClinGen	1. EPT1-related complex progressive hereditary spastic paraplegia; 2. EPT1-related complex progressive hereditary spastic paraplegia	1. DDG2P; 2. Paediatric disorders	AR	Not in ClinGen	1. BIALLELIC, autosomal or pseudoautosomal; 2. BIALLELIC, autosomal or pseudoautosomal
HGNC:24245	DRC1	Spermatogenic failure 80, 620222 (3), Autosomal recessive; Ciliary dyskinesia, primary, 21, 615294 (3), Autosomal recessive	1. primary ciliary dyskinesia 21	1. PRIMARY CILARY DYSKINEASIA 244400; 2. Ciliary dyskinesia, primary, 21, OMIM:615294; 3. PRIMARY CILARY DYSKINEASIA 244400; 4. Ciliary dyskinesia, primary, 21, 615294; 5. Ciliary dyskinesia, primary, 21, 615294	1. DDG2P; 2. Fetal anomalies; 3. Paediatric disorders; 4. Primary ciliary disorders; 5. Respiratory ciliopathies including non-CF bronchiectasis	AR	AR	1. BIALLELIC, autosomal or pseudoautosomal; 2. BIALLELIC, autosomal or pseudoautosomal; 3. BIALLELIC, autosomal or pseudoautosomal; 4. BIALLELIC, autosomal or pseudoautosomal; 5. BIALLELIC, autosomal or pseudoautosomal
HGNC:8515	OTOF	Auditory neuropathy, autosomal recessive, 1, 601071 (3), Autosomal recessive; Deafness, autosomal recessive 9, 601071 (3), Autosomal recessive	1. autosomal recessive nonsyndromic hearing loss 9	1. 601071; 2. Nonsyndromic Hearing Loss, Recessive;Deafness, autosomal recessive 9, 601071;hearing loss;Auditory neuropathy, autosomal recessive, 1, 601071; 3. Nonsyndromic Hearing Loss, Recessive;Deafness, autosomal recessive 9, 601071;hearing loss;Auditory neuropathy, autosomal recessive, 1, 601071	1. Auditory Neuropathy Spectrum Disorder; 2. Monogenic hearing loss; 3. Paediatric disorders	AR	AR	1. BIALLELIC, autosomal or pseudoautosomal; 2. BIALLELIC, autosomal or pseudoautosomal; 3. BIALLELIC, autosomal or pseudoautosomal
HGNC:6278	KCNK3	Developmental delay with sleep apnea, 621402 (3), Autosomal dominant; Pulmonary hypertension, primary, 4, 615344 (3), Autosomal dominant	1. pulmonary arterial hypertension	1. Developmental disorder with sleep apnea; 2. Developmental disorder with sleep apnea; 3. KCNK3-related developmental disorder (monoallelic); 4. Neurodevelopmental disorder, MONDO:0700092, KCNK3-related; 5. Developmental disorder with sleep apnea; 6. Developmental disorder with sleep apnea; 7. Developmental disorder with sleep apnea; 8. KCNK3-related developmental disorder (monoallelic); 9. Pulmonary hypertension, primary, 4, OMIM:615344	1. Arthrogryposis; 2. Childhood onset leukodystrophy; 3. DDG2P; 4. Fetal anomalies; 5. Hypotonic infant; 6. Intellectual disability; 7. Paediatric disorders; 8. Paediatric disorders; 9. Pulmonary arterial hypertension	AD	AD	1. MONOALLELIC, autosomal or pseudoautosomal, imprinted status unknown; 2. MONOALLELIC, autosomal or pseudoautosomal, imprinted status unknown; 3. MONOALLELIC, autosomal or pseudoautosomal, imprinted status unknown; 4. MONOALLELIC, autosomal or pseudoautosomal, NOT imprinted; 5. MONOALLELIC, autosomal or pseudoautosomal, imprinted status unknown; 6. MONOALLELIC, autosomal or pseudoautosomal, imprinted status unknown; 7. MONOALLELIC, autosomal or pseudoautosomal, imprinted status unknown; 8. MONOALLELIC, autosomal or pseudoautosomal, imprinted status unknown; 9. MONOALLELIC, autosomal or pseudoautosomal, imprinted status unknown
HGNC:20637	DPYSL5	Ritscher-Schinzel syndrome 4, 619435 (3), Autosomal dominant	Not in ClinGen	1. Neurodevelopmental disorder with corpus callosum agenesis and cerebellar abnormalities; 2. Neurodevelopmental disorder with corpus callosum agenesis and cerebellar abnormalities; 3. Neurodevelopmental disorder with corpus callosum agenesis and cerebellar abnormalities; 4. DPYSL5-related developmental disorder (monoallelic); 5. Ritscher-Schinzel syndrome 4, OMIM:619435; 6. Neurodevelopmental disorder with corpus callosum agenesis and cerebellar abnormalities; 7. Neurodevelopmental disorder with corpus callosum agenesis and cerebellar abnormalities; 8. Neurodevelopmental disorder with corpus callosum agenesis and cerebellar abnormalities; 9. Neurodevelopmental disorder with corpus callosum agenesis and cerebellar abnormalities; 10. DPYSL5-related developmental disorder (monoallelic); 11. Neurodevelopmental disorder with corpus callosum agenesis and cerebellar abnormalities	1. Ataxia and cerebellar anomalies - narrow panel; 2. Cerebral malformation; 3. Childhood onset leukodystrophy; 4. DDG2P; 5. Fetal anomalies; 6. Hereditary ataxia and cerebellar anomalies - childhood onset; 7. Hypotonic infant; 8. Intellectual disability; 9. Malformations of cortical development; 10. Paediatric disorders; 11. Paediatric disorders	AD	Not in ClinGen	1. MONOALLELIC, autosomal or pseudoautosomal, NOT imprinted; 2. MONOALLELIC, autosomal or pseudoautosomal, NOT imprinted; 3. MONOALLELIC, autosomal or pseudoautosomal, NOT imprinted; 4. MONOALLELIC, autosomal or pseudoautosomal, imprinted status unknown; 5. MONOALLELIC, autosomal or pseudoautosomal, NOT imprinted; 6. MONOALLELIC, autosomal or pseudoautosomal, NOT imprinted; 7. MONOALLELIC, autosomal or pseudoautosomal, NOT imprinted; 8. MONOALLELIC, autosomal or pseudoautosomal, NOT imprinted; 9. MONOALLELIC, autosomal or pseudoautosomal, NOT imprinted; 10. MONOALLELIC, autosomal or pseudoautosomal, imprinted status unknown; 11. MONOALLELIC, autosomal or pseudoautosomal, NOT imprinted
HGNC:26147	AGBL5	Retinitis pigmentosa 75, 617023 (3), Autosomal recessive	1. inherited retinal dystrophy	1. Retinitis pigmentosa 75, 617023	1. Retinal disorders	AR	AR	1. BIALLELIC, autosomal or pseudoautosomal
HGNC:19880	EMILIN1	Neuronopathy, distal hereditary motor, autosomal dominant 10, 620080 (3), Autosomal dominant; Arterial tortuosity-bone fragility syndrome, 620908 (3), Autosomal recessive	Not in ClinGen	1. Arterial tortuosity-bone fragility syndrome, OMIM:620908; 2. Neuronopathy, distal hereditary motor, autosomal dominant 10, OMIM:620080	1. Fetal anomalies; 2. Hereditary neuropathy or pain disorder	AR;AD	Not in ClinGen	1. BIALLELIC, autosomal or pseudoautosomal; 2. MONOALLELIC, autosomal or pseudoautosomal, NOT imprinted
HGNC:11041	SLC5A6	Sodium-dependent multivitamin transporter deficiency, 618973 (3), Autosomal recessive; Peripheral motor neuropathy, childhood-onset, biotin-responsive, 619903 (3), Autosomal recessive	Not in ClinGen	1. Neurodegeneration, infantile-onset, biotin-responsive, OMIM:618973; 2. Neurodegeneration, infantile-onset, biotin-responsive, OMIM:618973; 3. SLC5A6-related Neurodevelopmental Disorder; 4. Neurodegeneration, infantile-onset, biotin-responsive, OMIM:618973; 5. Neurodegeneration, infantile-onset, biotin-responsive, OMIM:618973; 6. Neurodegeneration, infantile-onset, biotin-responsive, OMIM:618973; 7. Neurodegeneration, infantile-onset, biotin-responsive, OMIM:618973; 8. Neurodegeneration, infantile-onset, biotin-responsive, OMIM:618973; 9. SLC5A6-related Neurodevelopmental Disorder; 10. Neurodegeneration, infantile-onset, biotin-responsive, OMIM:618973; 11. Neurodegeneration, infantile-onset, biotin-responsive, OMIM:618973; 12. Neurodegeneration, infantile-onset, biotin-responsive, OMIM:618973	1. Childhood onset leukodystrophy; 2. Childhood onset leukodystrophy; 3. DDG2P; 4. Hereditary neuropathy or pain disorder; 5. Hypotonic infant; 6. Hypotonic infant; 7. Intellectual disability; 8. Likely inborn error of metabolism; 9. Paediatric disorders; 10. Paediatric disorders; 11. Paediatric disorders; 12. Unexplained death in infancy and sudden unexplained death in childhood	AR	Not in ClinGen	1. BIALLELIC, autosomal or pseudoautosomal; 2. BIALLELIC, autosomal or pseudoautosomal; 3. BIALLELIC, autosomal or pseudoautosomal; 4. BIALLELIC, autosomal or pseudoautosomal; 5. BIALLELIC, autosomal or pseudoautosomal; 6. BIALLELIC, autosomal or pseudoautosomal; 7. BIALLELIC, autosomal or pseudoautosomal; 8. BIALLELIC, autosomal or pseudoautosomal; 9. BIALLELIC, autosomal or pseudoautosomal; 10. BIALLELIC, autosomal or pseudoautosomal; 11. BIALLELIC, autosomal or pseudoautosomal; 12. BIALLELIC, autosomal or pseudoautosomal
HGNC:1424	CAD	Developmental and epileptic encephalopathy 50, 616457 (3), Autosomal recessive	1. developmental and epileptic encephalopathy, 50	1. Developmental and epileptic encephalopathy 50, OMIM:616457; 2. Developmental and epileptic encephalopathy 50, OMIM:616457; 3. Uridine-responsive epileptic encephalopathy; 4. Developmental and epileptic encephalopathy 50, OMIM:616457; 5. Developmental and epileptic encephalopathy 50, OMIM:616457; 6. Developmental and epileptic encephalopathy 50, OMIM:616457; 7. Developmental and epileptic encephalopathy 50, OMIM:616457; 8. Developmental and epileptic encephalopathy 50, OMIM:616457; 9. Developmental and epileptic encephalopathy 50, OMIM:616457; 10. Uridine-responsive epileptic encephalopathy; 11. Developmental and epileptic encephalopathy 50, OMIM:616457	1. Ataxia and cerebellar anomalies - narrow panel; 2. Childhood onset leukodystrophy; 3. DDG2P; 4. Early onset or syndromic epilepsy; 5. Hereditary ataxia and cerebellar anomalies - childhood onset; 6. Hypotonic infant; 7. Intellectual disability; 8. Paediatric disorders; 9. Paediatric disorders; 10. Paediatric disorders; 11. Unexplained death in infancy and sudden unexplained death in childhood	AR	AR	1. BIALLELIC, autosomal or pseudoautosomal; 2. BIALLELIC, autosomal or pseudoautosomal; 3. BIALLELIC, autosomal or pseudoautosomal; 4. BIALLELIC, autosomal or pseudoautosomal; 5. BIALLELIC, autosomal or pseudoautosomal; 6. BIALLELIC, autosomal or pseudoautosomal; 7. BIALLELIC, autosomal or pseudoautosomal; 8. BIALLELIC, autosomal or pseudoautosomal; 9. BIALLELIC, autosomal or pseudoautosomal; 10. BIALLELIC, autosomal or pseudoautosomal; 11. BIALLELIC, autosomal or pseudoautosomal
HGNC:7224	MPV17	Charcot-Marie-Tooth disease, axonal, type 2EE, 618400 (3), Autosomal recessive; Mitochondrial DNA depletion syndrome 6 (hepatocerebral type), 256810 (3), Autosomal recessive	1. mitochondrial disease	1. Disorders of mitochondrial DNA maintenance and integrity;Mitochondrial DNA depletion syndrome 6 (hepatocerebral type), 256810 -3;Mitochondrial DNA Depletion Syndrome; 2. Mitochondrial DNA Depletion Syndrome;Disorders of mitochondrial DNA maintenance and integrity;Required for mtDNA maintenance (Mitochondrial respiratory chain disorders (caused by nuclear variants only));Mitochondrial DNA depletion syndrome 6 (hepatocerebral type), 256810 -3; 3. Gene2Phenotype confirmed gene with ID HPO;Mitochondrial DNA depletion syndrome 6 (hepatocerebral type), 256810; 4. Mitochondrial DNA depletion syndrome 6 (hepatocerebral type), 256810; 5. MITOCHONDRIAL DNA DEPLETION SYNDROME 6 256810; 6. Mitochondrial DNA depletion syndrome 6 (hepatocerebral type); 7. Mitochondrial DNA depletion syndrome 6 (hepatocerebral type); 8. Mitochondrial DNA Depletion Syndrome;Disorders of mitochondrial DNA maintenance and integrity;Required for mtDNA maintenance (Mitochondrial respiratory chain disorders (caused by nuclear variants only));Mitochondrial DNA depletion syndrome 6 (hepatocerebral type), 256810 -3; 9. Gene2Phenotype confirmed gene with ID HPO;Mitochondrial DNA depletion syndrome 6 (hepatocerebral type), 256810; 10. Gene2Phenotype confirmed gene with ID HPO;Mitochondrial DNA depletion syndrome 6 (hepatocerebral type), 256810; 11. Mitochondrial DNA Depletion Syndrome;Disorders of mitochondrial DNA maintenance and integrity;Required for mtDNA maintenance (Mitochondrial respiratory chain disorders (caused by nuclear variants only));Mitochondrial DNA depletion syndrome 6 (hepatocerebral type), 256810 -3; 12. Disorders of mitochondrial DNA maintenance and integrity;Mitochondrial DNA depletion syndrome 6 (hepatocerebral type), 256810 -3;Mitochondrial DNA Depletion Syndrome; 13. Mitochondrial DNA depletion syndrome 6 (hepatocerebral type), 256810; 14. Mitochondrial DNA depletion syndrome 6 (hepatocerebral type), 256810; 15. Mitochondrial DNA depletion syndrome 6 (hepatocerebral type) 256810;cholestasis;liver failure; 16. Mitochondrial DNA Depletion Syndrome;Disorders of mitochondrial DNA maintenance and integrity;Required for mtDNA maintenance (Mitochondrial respiratory chain disorders (caused by nuclear variants only));Mitochondrial DNA depletion syndrome 6 (hepatocerebral type), 256810 -3; 17. MITOCHONDRIAL DNA DEPLETION SYNDROME 6 256810; 18. Gene2Phenotype confirmed gene with ID HPO;Mitochondrial DNA depletion syndrome 6 (hepatocerebral type), 256810; 19. Mitochondrial DNA depletion syndrome 6 (hepatocerebral type), OMIM:256810; 20. Mitochondrial DNA depletion syndrome 6 (hepatocerebral type), 256810;Navajo neurohepatopathy;Pain insensitivity; 21. Mitochondrial DNA depletion syndrome 6 (hepatocerebral type), 256810; 22. Required for mtDNA maintenance (Mitochondrial respiratory chain disorders (caused by nuclear variants only));Disorders of mitochondrial DNA maintenance and integrity;Mitochondrial DNA depletion syndrome 6 (hepatocerebral type), 256810 -3;Mitochondrial DNA Depletion Syndrome; 23. Mitochondrial DNA Depletion Syndrome;Disorders of mitochondrial DNA maintenance and integrity;Required for mtDNA maintenance (Mitochondrial respiratory chain disorders (caused by nuclear variants only));Mitochondrial DNA depletion syndrome 6 (hepatocerebral type), 256810 -3	1. Childhood onset leukodystrophy; 2. Childhood onset leukodystrophy; 3. Childhood onset leukodystrophy; 4. Cholestasis; 5. DDG2P; 6. Hereditary neuropathy or pain disorder; 7. Hereditary neuropathy; 8. Hypotonic infant; 9. Hypotonic infant; 10. Intellectual disability; 11. Likely inborn error of metabolism; 12. Mitochondrial disorders; 13. Mitochondrial DNA maintenance disorder; 14. Mitochondrial liver disease, including transient infantile liver failure; 15. Neonatal cholestasis; 16. Paediatric disorders; 17. Paediatric disorders; 18. Paediatric disorders; 19. Paediatric pseudo-obstruction syndrome; 20. Pain syndromes; 21. Possible mitochondrial disorder - nuclear genes; 22. Undiagnosed metabolic disorders; 23. Unexplained death in infancy and sudden unexplained death in childhood	AR	AR	1. BIALLELIC, autosomal or pseudoautosomal; 2. BIALLELIC, autosomal or pseudoautosomal; 3. BIALLELIC, autosomal or pseudoautosomal; 4. BIALLELIC, autosomal or pseudoautosomal; 5. BIALLELIC, autosomal or pseudoautosomal; 6. BIALLELIC, autosomal or pseudoautosomal; 7. BIALLELIC, autosomal or pseudoautosomal; 8. BIALLELIC, autosomal or pseudoautosomal; 9. BIALLELIC, autosomal or pseudoautosomal; 10. BIALLELIC, autosomal or pseudoautosomal; 11. BIALLELIC, autosomal or pseudoautosomal; 12. BIALLELIC, autosomal or pseudoautosomal; 13. BIALLELIC, autosomal or pseudoautosomal; 14. BIALLELIC, autosomal or pseudoautosomal; 15. BIALLELIC, autosomal or pseudoautosomal; 16. BIALLELIC, autosomal or pseudoautosomal; 17. BIALLELIC, autosomal or pseudoautosomal; 18. BIALLELIC, autosomal or pseudoautosomal; 19. BIALLELIC, autosomal or pseudoautosomal; 20. BIALLELIC, autosomal or pseudoautosomal; 21. BIALLELIC, autosomal or pseudoautosomal; 22. BIALLELIC, autosomal or pseudoautosomal; 23. BIALLELIC, autosomal or pseudoautosomal
HGNC:3260	EIF2B4	Leukoencephalopathy with vanishing white matter 4, with or without ovarian failure, 620314 (3), Autosomal recessive	1. leukoencephalopathy with vanishing white matter 4	1. Leukoencephalopathy with vanishing white matter, 603896; 2. Leukoencephalopathy with vanishing white matter, OMIM:603896; 3. Childhood ataxia with central nervous system hypomyelination/vanishing white matter disease; 4. Ovarioleukodystrophy, 603896;Leukoencephaly with vanishing white matter, 603896; 5. EIF2B4-RELATED LEUKOENCEPHALOPATHY WITH VANISHING WHITE MATTER, OMIM:603896; 6. Leukoencephalopathy with vanishing white matter, 603896; 7. Childhood ataxia with central nervous system hypomyelination/vanishing white matter disease; 8. Leukoencephalopathy with vanishing white matter, 603896;Childhood ataxia with central nervous system hypomyelination/vanishing white matter disease; 9. Childhood ataxia with central nervous system hypomyelination/vanishing white matter disease; 10. Leukoencephaly with vanishing white matter, 603896;Ovarioleukodystrophy, 603896; 11. Leukoencephalopathy with vanishing white matter, 603896; 12. EIF2B4-RELATED LEUKOENCEPHALOPATHY WITH VANISHING WHITE MATTER, OMIM:603896; 13. Ovarioleukodystrophy 603896; 14. Leukoencephalopathy with vanishing white matter, 603896; 15. Ovarioleukodystrophy, 603896;Leukoencephaly with vanishing white matter, 603896	1. Adult onset leukodystrophy; 2. Adult onset neurodegenerative disorder; 3. Ataxia and cerebellar anomalies - narrow panel; 4. Childhood onset leukodystrophy; 5. DDG2P; 6. Early onset or syndromic epilepsy; 7. Hereditary ataxia and cerebellar anomalies - childhood onset; 8. Hereditary ataxia with onset in adulthood; 9. Hereditary ataxia; 10. Inherited white matter disorders; 11. Paediatric disorders; 12. Paediatric disorders; 13. Primary ovarian insufficiency; 14. Unexplained death in infancy and sudden unexplained death in childhood; 15. White matter disorders and cerebral calcification - narrow panel	AR	AR	1. BIALLELIC, autosomal or pseudoautosomal; 2. BIALLELIC, autosomal or pseudoautosomal; 3. BIALLELIC, autosomal or pseudoautosomal; 4. BIALLELIC, autosomal or pseudoautosomal; 5. BIALLELIC, autosomal or pseudoautosomal; 6. BIALLELIC, autosomal or pseudoautosomal; 7. BIALLELIC, autosomal or pseudoautosomal; 8. BIALLELIC, autosomal or pseudoautosomal; 9. BIALLELIC, autosomal or pseudoautosomal; 10. BIALLELIC, autosomal or pseudoautosomal; 11. BIALLELIC, autosomal or pseudoautosomal; 12. BIALLELIC, autosomal or pseudoautosomal; 13. BIALLELIC, autosomal or pseudoautosomal; 14. BIALLELIC, autosomal or pseudoautosomal; 15. BIALLELIC, autosomal or pseudoautosomal
HGNC:30391	IFT172	Retinitis pigmentosa 71, 616394 (3), Autosomal recessive; Bardet-Biedl syndrome 20, 619471 (3), Autosomal recessive; Short-rib thoracic dysplasia 10 with or without polydactyly, 615630 (3), Autosomal recessive	1. ciliopathy	1. MAINZER-SALDINO SYNDROME; 2. SHORT-RIB THORACIC DYSPLASIA 10 WITH OR WITHOUT POLYDACTYLY; SRTD10; 3. Short-rib thoracic dysplasia 10 with or without polydactyly, OMIM:615630; 4. JEUNE SYNDROME;MAINZER-SALDINO SYNDROME 266920; 5. MAINZER-SALDINO SYNDROME;JEUNE SYNDROME; 6. MAINZER-SALDINO SYNDROME; 7. MAINZER-SALDINO SYNDROME; 8. Retinitis pigmentosa 71, 616394;Short-rib thoracic dysplasia 10 with or without polydactyly;Saldino-Mainzer syndrome;Jeune syndrome;Short-rib thoracic dysplasia 10 with or without polydactyly, 615630; 9. Retinitis pigmentosa 71, 616394;Short-rib thoracic dysplasia 10 with or without polydactyly;Saldino-Mainzer syndrome;Jeune syndrome;Short-rib thoracic dysplasia 10 with or without polydactyly, 615630; 10. Short-rib thoracic dysplasia 10 with or without polydactyly, OMIM:615630; 11. Retinitis pigmentosa 71, 616394;Short-rib thoracic dysplasia 10 with or without polydactyly;Saldino-Mainzer syndrome;Jeune syndrome;Short-rib thoracic dysplasia 10 with or without polydactyly, 615630; 12. JEUNE SYNDROME;MAINZER-SALDINO SYNDROME 266920; 13. Short-rib thoracic dysplasia 10 with or without polydactyly, 615630;SRTD10; 14. MAINZER-SALDINO SYNDROME; 15. SHORT-RIB THORACIC DYSPLASIA 10 WITH OR WITHOUT POLYDACTYLY; SRTD10; 16. Retinitis pigmentosa 71, 616394;Short-rib thoracic dysplasia 10 with or without polydactyly, 615630;Jeune syndrome;Saldino-Mainzer syndrome;Short-rib thoracic dysplasia 10 with or without polydactyly; 17. Retinitis pigmentosa 71, 616394;Short-rib thoracic dysplasia 10 with or without polydactyly;Saldino-Mainzer syndrome;Jeune syndrome;Short-rib thoracic dysplasia 10 with or without polydactyly, 615630; 18. Retinitis pigmentosa 71, 616394;Short-rib thoracic dysplasia 10 with or without polydactyly;Saldino-Mainzer syndrome;Jeune syndrome;Short-rib thoracic dysplasia 10 with or without polydactyly, 615630; 19. Short-rib thoracic dysplasia 10 with or without polydactyly, OMIM:615630; 20. Short-rib thoracic dysplasia 10 with or without polydactyly, OMIM:615630; 21. Retinitis pigmentosa 71, OMIM:616394, MONDO:0014618; 22. Retinitis pigmentosa 71, 616394;Short-rib thoracic dysplasia 10 with or without polydactyly;Saldino-Mainzer syndrome;Jeune syndrome;Short-rib thoracic dysplasia 10 with or without polydactyly, 615630; 23. Short-rib thoracic dysplasia 10 with or without polydactyly, 615630;SRTD10; 24. Short-rib thoracic dysplasia 10 with or without polydactyly, 615630; 25. Short-rib thoracic dysplasia 10 with or without polydactyly, OMIM:615630	1. Childhood onset leukodystrophy; 2. Clefting; 3. Cystic renal disease; 4. DDG2P; 5. Fetal anomalies; 6. Hypotonic infant; 7. Intellectual disability; 8. Ophthalmological ciliopathies (1); 9. Paediatric disorders; 10. Paediatric disorders; 11. Paediatric disorders; 12. Paediatric disorders; 13. Paediatric disorders; 14. Paediatric disorders; 15. Paediatric disorders; 16. Rare multisystem ciliopathy disorders; 17. Rare multisystem ciliopathy Super panel; 18. Rare multisystem ciliopathy Super panel; 19. Rare multisystem ciliopathy Super panel; 20. Renal ciliopathies; 21. Retinal disorders; 22. Skeletal ciliopathies; 23. Skeletal dysplasia; 24. Thoracic dystrophies; 25. Unexplained young onset end-stage renal disease	AR	AR	1. BIALLELIC, autosomal or pseudoautosomal; 2. BIALLELIC, autosomal or pseudoautosomal; 3. BIALLELIC, autosomal or pseudoautosomal; 4. BIALLELIC, autosomal or pseudoautosomal; 5. BIALLELIC, autosomal or pseudoautosomal; 6. BIALLELIC, autosomal or pseudoautosomal; 7. BIALLELIC, autosomal or pseudoautosomal; 8. BIALLELIC, autosomal or pseudoautosomal; 9. BIALLELIC, autosomal or pseudoautosomal; 10. BIALLELIC, autosomal or pseudoautosomal; 11. BIALLELIC, autosomal or pseudoautosomal; 12. BIALLELIC, autosomal or pseudoautosomal; 13. BIALLELIC, autosomal or pseudoautosomal; 14. BIALLELIC, autosomal or pseudoautosomal; 15. BIALLELIC, autosomal or pseudoautosomal; 16. BIALLELIC, autosomal or pseudoautosomal; 17. BIALLELIC, autosomal or pseudoautosomal; 18. BIALLELIC, autosomal or pseudoautosomal; 19. BIALLELIC, autosomal or pseudoautosomal; 20. BIALLELIC, autosomal or pseudoautosomal; 21. BIALLELIC, autosomal or pseudoautosomal; 22. BIALLELIC, autosomal or pseudoautosomal; 23. BIALLELIC, autosomal or pseudoautosomal; 24. BIALLELIC, autosomal or pseudoautosomal; 25. BIALLELIC, autosomal or pseudoautosomal
HGNC:30632	SUPT7L	Fischer-Zirnsak progeroid syndrome, 621130 (3), Autosomal recessive	Not in ClinGen	Not in GEL	Not in GEL	AR	Not in ClinGen	Not in GEL
HGNC:3798	FOSL2	Aplasia cutis-enamel dysplasia syndrome, 620789 (3), Autosomal dominant	Not in ClinGen	1. Aplasia cutis-enamel dysplasia syndrome, OMIM:620789; 2. Aplasia cutis-enamel dysplasia syndrome, OMIM:620789; 3. FOSL2-related neurodevelopmental disorder with scalp and enamel defects; 4. Aplasia cutis-enamel dysplasia syndrome, OMIM:620789; 5. Aplasia cutis-enamel dysplasia syndrome, OMIM:620789; 6. Aplasia cutis-enamel dysplasia syndrome, OMIM:620789; 7. Aplasia cutis-enamel dysplasia syndrome, OMIM:620789; 8. Aplasia cutis-enamel dysplasia syndrome, OMIM:620789; 9. FOSL2-related neurodevelopmental disorder with scalp and enamel defects	1. Bilateral congenital or childhood onset cataracts; 2. Childhood onset leukodystrophy; 3. DDG2P; 4. Ectodermal dysplasia; 5. Fetal anomalies; 6. Hypotonic infant; 7. Intellectual disability; 8. Paediatric disorders; 9. Paediatric disorders	AD	Not in ClinGen	1. MONOALLELIC, autosomal or pseudoautosomal, NOT imprinted; 2. MONOALLELIC, autosomal or pseudoautosomal, NOT imprinted; 3. MONOALLELIC, autosomal or pseudoautosomal, imprinted status unknown; 4. MONOALLELIC, autosomal or pseudoautosomal, NOT imprinted; 5. MONOALLELIC, autosomal or pseudoautosomal, NOT imprinted; 6. MONOALLELIC, autosomal or pseudoautosomal, NOT imprinted; 7. MONOALLELIC, autosomal or pseudoautosomal, NOT imprinted; 8. MONOALLELIC, autosomal or pseudoautosomal, NOT imprinted; 9. MONOALLELIC, autosomal or pseudoautosomal, imprinted status unknown
HGNC:9282	PPP1CB	Noonan syndrome-like disorder with loose anagen hair 2, 617506 (3), Autosomal dominant	1. Noonan syndrome-like disorder with loose anagen hair	1. Rasopathy with developmental delay, short stature and sparse slow-growing hair;Noonan syndrome-like disorder with loose anagen hair 2, 617506; 2. Noonan syndrome-like disorder with loose anagen hair 2 617506; 3. Rasopathy with developmental delay, short stature and sparse slow-growing hair;Noonan syndrome-like disorder with loose anagen hair 2, 617506; 4. Rasopathy with developmental delay, short stature and sparse slow-growing hair; 5. Rasopathy with developmental delay, short stature and sparse slow-growing hair; 6. Noonan syndrome-like disorder with loose anagen hair 2 617506; 7. Noonan syndrome-like disorder with loose anagen hair 2 617506; 8. Noonan syndrome-like disorder with loose anagen hair 2, OMIM:617506; 9. Rasopathy with developmental delay, short stature and sparse slow-growing hair; 10. Noonan syndrome-like disorder with loose anagen hair 2 617506; 11. Rasopathy with developmental delay, short stature and sparse slow-growing hair;Noonan syndrome-like disorder with loose anagen hair 2, 617506; 12. NSLH2;Rasopathy with developmental delay, short stature and sparse slow-growing hair;NOONAN SYNDROME-LIKE DISORDER WITH LOOSE ANAGEN HAIR 2;Noonan syndrome-like disorder with loose anagen hair 2, 617506; 13. Noonan syndrome-like disorder with loose anagen hair 2 617506; 14. Noonan syndrome-like disorder with loose anagen hair 2 617506; 15. Noonan syndrome-like disorder with loose anagen hair 2, 617506; Rasopathy with developmental delay, short stature and sparse slow-growing hair; 16. Rasopathy with developmental delay, short stature and sparse slow-growing hair;Noonan syndrome-like disorder with loose anagen hair 2, 617506	1. Adult solid tumours cancer susceptibility; 2. Childhood onset leukodystrophy; 3. Childhood solid tumours; 4. DDG2P; 5. Fetal anomalies; 6. Hypotonic infant; 7. Intellectual disability; 8. Monogenic short stature; 9. Paediatric disorders; 10. Paediatric disorders; 11. Paediatric or syndromic cardiomyopathy; 12. Pigmentary skin disorders; 13. Primary lymphoedema; 14. Rare syndromic craniosynostosis or isolated multisuture synostosis; 15. RASopathies; 16. Unexplained death in infancy and sudden unexplained death in childhood	AD	AD	1. MONOALLELIC, autosomal or pseudoautosomal, imprinted status unknown; 2. MONOALLELIC, autosomal or pseudoautosomal, imprinted status unknown; 3. MONOALLELIC, autosomal or pseudoautosomal, imprinted status unknown; 4. MONOALLELIC, autosomal or pseudoautosomal, imprinted status unknown; 5. MONOALLELIC, autosomal or pseudoautosomal, imprinted status unknown; 6. MONOALLELIC, autosomal or pseudoautosomal, imprinted status unknown; 7. MONOALLELIC, autosomal or pseudoautosomal, imprinted status unknown; 8. MONOALLELIC, autosomal or pseudoautosomal, imprinted status unknown; 9. MONOALLELIC, autosomal or pseudoautosomal, imprinted status unknown; 10. MONOALLELIC, autosomal or pseudoautosomal, imprinted status unknown; 11. MONOALLELIC, autosomal or pseudoautosomal, imprinted status unknown; 12. MONOALLELIC, autosomal or pseudoautosomal, imprinted status unknown; 13. MONOALLELIC, autosomal or pseudoautosomal, imprinted status unknown; 14. MONOALLELIC, autosomal or pseudoautosomal, imprinted status unknown; 15. MONOALLELIC, autosomal or pseudoautosomal, imprinted status unknown; 16. MONOALLELIC, autosomal or pseudoautosomal, imprinted status unknown
HGNC:34383	PCARE	Retinitis pigmentosa 54, 613428 (3), Autosomal recessive	1. PCARE-related retinopathy	1. RETINITIS PIGMENTOSA 54 613428; 2. RETINITIS PIGMENTOSA 54 613428; 3. Eye Disorders;Retinitis pigmentosa 54, 613428;Retinitis pigmentosa;Retinitis Pigmentosa, Recessive	1. DDG2P; 2. Paediatric disorders; 3. Retinal disorders	AR	AR	1. BIALLELIC, autosomal or pseudoautosomal; 2. BIALLELIC, autosomal or pseudoautosomal; 3. BIALLELIC, autosomal or pseudoautosomal
HGNC:12805	XDH	Xanthinuria, type I, 278300 (3), Autosomal recessive	Not in ClinGen	1. Xanthinuria type II (Disorders of purine metabolism);Xanthinuria type I (Disorders of purine metabolism); 2. Xanthinuria type II (Disorders of purine metabolism);Xanthinuria type I (Disorders of purine metabolism); 3. Xanthinuria type II (Disorders of purine metabolism);Xanthinuria type I (Disorders of purine metabolism); 4. Xanthinuria, type I, 278300; 5. Xanthinuria type II (Disorders of purine metabolism);Xanthinuria type I (Disorders of purine metabolism); 6. Xanthinuria type I (Disorders of purine metabolism);Xanthinuria type II (Disorders of purine metabolism); 7. Xanthinuria type II (Disorders of purine metabolism);Xanthinuria type I (Disorders of purine metabolism); 8. Xanthinuria, type I, 278300	1. Childhood onset leukodystrophy; 2. Hypotonic infant; 3. Likely inborn error of metabolism; 4. Nephrocalcinosis or nephrolithiasis; 5. Paediatric disorders; 6. Undiagnosed metabolic disorders; 7. Unexplained death in infancy and sudden unexplained death in childhood; 8. Unexplained young onset end-stage renal disease	AR	Not in ClinGen	1. BIALLELIC, autosomal or pseudoautosomal; 2. BIALLELIC, autosomal or pseudoautosomal; 3. BIALLELIC, autosomal or pseudoautosomal; 4. BIALLELIC, autosomal or pseudoautosomal; 5. BIALLELIC, autosomal or pseudoautosomal; 6. BIALLELIC, autosomal or pseudoautosomal; 7. BIALLELIC, autosomal or pseudoautosomal; 8. BIALLELIC, autosomal or pseudoautosomal
HGNC:11285	SRD5A2	Pseudovaginal perineoscrotal hypospadias, 264600 (3), Autosomal recessive	Not in ClinGen	1. Pseudovaginal perineoscrotal hypospadias 264600; 2. Pseudovaginal perineoscrotal hypospadias 264600	1. Differences in sex development; 2. Fetal anomalies	AR	Not in ClinGen	1. BIALLELIC, autosomal or pseudoautosomal; 2. BIALLELIC, autosomal or pseudoautosomal
HGNC:11233	SPAST	Spastic paraplegia 4, autosomal dominant, 182601 (3), Autosomal dominant	Not in ClinGen	1. Spastic paraplegia 4, autosomal dominant, OMIM:182601;hereditary spastic paraplegia 4, MONDO:0008438; 2. Spastic paraplegia 4, autosomal dominant, OMIM:182601;hereditary spastic paraplegia 4, MONDO:0008438; 3. Spastic paraplegia 4, autosomal dominant, OMIM:182601;hereditary spastic paraplegia 4, MONDO:0008438; 4. Spastic paraplegia 4, autosomal dominant, OMIM:182601;hereditary spastic paraplegia 4, MONDO:0008438; 5. Spastic paraplegia 4, autosomal dominant, OMIM:182601;hereditary spastic paraplegia 4, MONDO:0008438; 6. SPAST-related developmental disorder (monoallelic); 7. Spastic paraplegia 4, autosomal dominant, OMIM:182601;hereditary spastic paraplegia 4, MONDO:0008438; 8. Spastic paraplegia 4, autosomal dominant, OMIM:182601;hereditary spastic paraplegia 4, MONDO:0008438; 9. Spastic paraplegia 4, autosomal dominant, OMIM:182601;hereditary spastic paraplegia 4, MONDO:0008438; 10. Spastic paraplegia 4, autosomal dominant, OMIM:182601;hereditary spastic paraplegia 4, MONDO:0008438; 11. Spastic paraplegia 4, autosomal dominant, OMIM:182601;hereditary spastic paraplegia 4, MONDO:0008438; 12. SPAST-related developmental disorder (monoallelic); 13. Spastic paraplegia 4, autosomal dominant, OMIM:182601;hereditary spastic paraplegia 4, MONDO:0008438	1. Adult onset hereditary spastic paraplegia; 2. Adult onset neurodegenerative disorder; 3. Amyotrophic lateral sclerosis_motor neuron disease; 4. Childhood onset hereditary spastic paraplegia; 5. Childhood onset leukodystrophy; 6. DDG2P; 7. Hereditary neuropathy or pain disorder; 8. Hereditary neuropathy; 9. Hereditary spastic paraplegia; 10. Hypotonic infant; 11. Intellectual disability; 12. Paediatric disorders; 13. Paediatric disorders	AD	Not in ClinGen	1. MONOALLELIC, autosomal or pseudoautosomal, imprinted status unknown; 2. MONOALLELIC, autosomal or pseudoautosomal, imprinted status unknown; 3. MONOALLELIC, autosomal or pseudoautosomal, imprinted status unknown; 4. MONOALLELIC, autosomal or pseudoautosomal, imprinted status unknown; 5. BOTH monoallelic and biallelic, autosomal or pseudoautosomal; 6. MONOALLELIC, autosomal or pseudoautosomal, imprinted status unknown; 7. MONOALLELIC, autosomal or pseudoautosomal, imprinted status unknown; 8. BOTH monoallelic and biallelic, autosomal or pseudoautosomal; 9. BOTH monoallelic and biallelic, autosomal or pseudoautosomal; 10. MONOALLELIC, autosomal or pseudoautosomal, imprinted status unknown; 11. BOTH monoallelic and biallelic, autosomal or pseudoautosomal; 12. MONOALLELIC, autosomal or pseudoautosomal, imprinted status unknown; 13. BOTH monoallelic and biallelic, autosomal or pseudoautosomal
HGNC:16412	NLRC4	Autoinflammation with infantile enterocolitis, 616050 (3), Autosomal dominant	Not in ClinGen	1. Autoinflammation with infantile enterocolitis, OMIM:616050;?Familial cold autoinflammatory syndrome 4, OMIM:616115; 2. Autoinflammation with infantile enterocolitis, OMIM:616050;?Familial cold autoinflammatory syndrome 4, OMIM:616115;Severe enterocolitis and macrophage activation syndrome;Autoinflammatory Disorders; 3. Autoinflammation with infantile enterocolitis, OMIM:616050;?Familial cold autoinflammatory syndrome 4, OMIM:616115;Severe enterocolitis and macrophage activation syndrome;Autoinflammatory Disorders	1. Autoinflammatory disorders; 2. COVID-19 research; 3. Primary immunodeficiency or monogenic inflammatory bowel disease	AD	Not in ClinGen	1. MONOALLELIC, autosomal or pseudoautosomal, imprinted status unknown; 2. MONOALLELIC, autosomal or pseudoautosomal, imprinted status unknown; 3. MONOALLELIC, autosomal or pseudoautosomal, imprinted status unknown
HGNC:6714	LTBP1	Cutis laxa, autosomal recessive, type IIE, 619451 (3), Autosomal recessive	Not in ClinGen	1. LTBP1-related cutis laxa and craniosynostosis; 2. Cutis laxa, autosomal recessive, type IIE, OMIM:619451;Joint hyperlaxity; 3. Cutis laxa, autosomal recessive, type IIE, OMIM:619451; 4. Cutis laxa, autosomal recessive, type IIE, OMIM:619451;Brachydactyly, HP:0001156;Clinodactyly, HP:0030084;Syndactyly, HP:0001159; 5. inherited cutis laxa MONDO:0100237;Cutis laxa, autosomal recessive, type IIE, OMIM:619451; 6. LTBP1-related cutis laxa and craniosynostosis; 7. Cutis laxa, autosomal recessive, type IIE, OMIM:619451;Brachydactyly, HP:0001156;Clinodactyly, HP:0030084;Syndactyly, HP:0001159; 8. Cutis laxa, autosomal recessive, type IIE, OMIM:619451;craniosynostosis, MONDO:0015469; 9. inherited cutis laxa MONDO:0100237;Cutis laxa, autosomal recessive, type IIE, OMIM:619451	1. DDG2P; 2. Ehlers Danlos syndrome with a likely monogenic cause; 3. Fetal anomalies; 4. Limb disorders; 5. Paediatric disorders; 6. Paediatric disorders; 7. Paediatric disorders; 8. Rare syndromic craniosynostosis or isolated multisuture synostosis; 9. Skeletal dysplasia	AR	Not in ClinGen	1. BIALLELIC, autosomal or pseudoautosomal; 2. BIALLELIC, autosomal or pseudoautosomal; 3. BIALLELIC, autosomal or pseudoautosomal; 4. BIALLELIC, autosomal or pseudoautosomal; 5. BIALLELIC, autosomal or pseudoautosomal; 6. BIALLELIC, autosomal or pseudoautosomal; 7. BIALLELIC, autosomal or pseudoautosomal; 8. BIALLELIC, autosomal or pseudoautosomal; 9. BIALLELIC, autosomal or pseudoautosomal
HGNC:9437	EIF2AK2	Leukoencephalopathy, developmental delay, and episodic neurologic regression syndrome, 618877 (3), Autosomal dominant; Dystonia 33, 619687 (3), Autosomal dominant, Autosomal recessive	Not in ClinGen	1. Leukoencephalopathy, developmental delay, and episodic neurologic regression syndrome, 618877; 2. Leukoencephalopathy, developmental delay, and episodic neurologic regression syndrome, OMIM:618877; 3. EIF2AK2-associated Developmental Delay, Leukoencephalopathy, and Neurologic Decompensation; 4. Leukoencephalopathy, developmental delay, and episodic neurologic regression syndrome, 618877; 5. Leukoencephalopathy, developmental delay, and episodic neurologic regression syndrome, OMIM:618877; 6. Leukoencephalopathy, developmental delay, and episodic neurologic regression syndrome, 618877; 7. Leukoencephalopathy, developmental delay, and episodic neurologic regression syndrome, OMIM:618877; 8. Leukoencephalopathy, developmental delay, and episodic neurologic regression syndrome, OMIM:618877; 9. EIF2AK2-associated Developmental Delay, Leukoencephalopathy, and Neurologic Decompensation; 10. Leukoencephalopathy, developmental delay, and episodic neurologic regression syndrome, 618877; 11. Leukoencephalopathy, developmental delay, and episodic neurologic regression syndrome, 618877	1. Childhood onset dystonia, chorea or related movement disorder; 2. Childhood onset leukodystrophy; 3. DDG2P; 4. Early onset or syndromic epilepsy; 5. Hypotonic infant; 6. Inherited white matter disorders; 7. Intellectual disability; 8. Paediatric disorders; 9. Paediatric disorders; 10. Paediatric disorders; 11. Unexplained death in infancy and sudden unexplained death in childhood	AR;AD	Not in ClinGen	1. MONOALLELIC, autosomal or pseudoautosomal, NOT imprinted; 2. MONOALLELIC, autosomal or pseudoautosomal, NOT imprinted; 3. MONOALLELIC, autosomal or pseudoautosomal, imprinted status unknown; 4. MONOALLELIC, autosomal or pseudoautosomal, NOT imprinted; 5. MONOALLELIC, autosomal or pseudoautosomal, NOT imprinted; 6. MONOALLELIC, autosomal or pseudoautosomal, NOT imprinted; 7. MONOALLELIC, autosomal or pseudoautosomal, NOT imprinted; 8. MONOALLELIC, autosomal or pseudoautosomal, NOT imprinted; 9. MONOALLELIC, autosomal or pseudoautosomal, imprinted status unknown; 10. MONOALLELIC, autosomal or pseudoautosomal, NOT imprinted; 11. MONOALLELIC, autosomal or pseudoautosomal, NOT imprinted
HGNC:2597	CYP1B1	Glaucoma 3A, primary open angle, congenital, juvenile, or adult onset, 231300 (3), Autosomal recessive; Anterior segment dysgenesis 6, multiple subtypes, 617315 (3), Autosomal recessive	1. CYP1B1-related glaucoma with or without anterior segment dysgenesis	1. PRIMARY CONGENITAL GLAUCOMA TYPE 3A 231300; 2. PRIMARY CONGENITAL GLAUCOMA TYPE 3A; 3. Glaucoma 3A, primary open angle, congenital, juvenile, or adult onset; 231300; Peters anomaly, 604229; Primary Congenital Glaucoma; Glaucoma 3, Primary Congenital, A; GLC3A;primary congenital glaucoma; 4. PRIMARY CONGENITAL GLAUCOMA TYPE 3A 231300; 5. Primary Congenital Glaucoma;Peters anomaly, 604229;Glaucoma 3, Primary Congenital, A;Glaucoma 3, Primary Congenital, A, GLC3A, 231300;Glaucoma 3A, primary open angle, congenital, juvenile, or adult onset;GLC3A;primary congenital glaucoma;231300	1. DDG2P; 2. Fetal anomalies; 3. Glaucoma (developmental); 4. Paediatric disorders; 5. Structural eye disease	AR	AR	1. BIALLELIC, autosomal or pseudoautosomal; 2. BIALLELIC, autosomal or pseudoautosomal; 3. BIALLELIC, autosomal or pseudoautosomal; 4. BIALLELIC, autosomal or pseudoautosomal; 5. BIALLELIC, autosomal or pseudoautosomal
HGNC:24063	GALM	Galactosemia IV, 618881 (3), Autosomal recessive	1. galactosemia 4	1. Galactosemia IV, 618881; 2. Galactosemia IV, OMIM:618881;MONDO:0030105; 3. Galactosemia IV, OMIM:618881;MONDO:0030105; 4. Galactosemia IV, OMIM:618881;MONDO:0030105; 5. Galactosemia IV, OMIM:618881;MONDO:0030105; 6. Galactosemia IV, OMIM:618881;MONDO:0030105; 7. Galactosemia IV, OMIM:618881;MONDO:0030105; 8. Galactosemia IV, OMIM:618881;MONDO:0030105	1. Bilateral congenital or childhood onset cataracts; 2. Childhood onset leukodystrophy; 3. Cholestasis; 4. Hypotonic infant; 5. Likely inborn error of metabolism; 6. Neonatal cholestasis; 7. Paediatric disorders; 8. Unexplained death in infancy and sudden unexplained death in childhood	AR	AR	1. BIALLELIC, autosomal or pseudoautosomal; 2. BIALLELIC, autosomal or pseudoautosomal; 3. BIALLELIC, autosomal or pseudoautosomal; 4. BIALLELIC, autosomal or pseudoautosomal; 5. BIALLELIC, autosomal or pseudoautosomal; 6. BIALLELIC, autosomal or pseudoautosomal; 7. BIALLELIC, autosomal or pseudoautosomal; 8. BIALLELIC, autosomal or pseudoautosomal
HGNC:11187	SOS1	Noonan syndrome 4, 610733 (3), Autosomal dominant; Fibromatosis, gingival, 1, 135300 (3), Autosomal dominant	1. Noonan syndrome	1. Noonan syndrome 4 610733; 2. Fibromatosis, gingival, 135300Noonan syndrome 4, 610733;NOONAN SYNDROME 4; 3. Noonan syndrome; 4. Noonan syndrome 4 610733; 5. NOONAN SYNDROME 4 610733; 6. NOONAN SYNDROME 4; 7. Noonan syndrome;Noonan syndrome 4; 8. Fibromatosis, gingival, 135300Noonan syndrome 4, 610733;NOONAN SYNDROME 4; 9. Fibromatosis, gingival, 135300Noonan syndrome 4, 610733;NOONAN SYNDROME 4; 10. Rasopathy; 11. Noonan syndrome 4, OMIM:610733; 12. NOONAN SYNDROME 4 610733; 13. Fibromatosis, gingival, 135300Noonan syndrome 4, 610733;NOONAN SYNDROME 4; 14. Noonan syndrome 4 610733;syndromic HCM;Noonan syndrome;Noonan syndrome 4; 15. NOONAN SYNDROME 4;NS4;Noonan syndrome; 16. Noonan syndrome 4 610733; 17. Noonan syndrome 4 610733; 18. Noonan syndrome 4 610733;syndromic HCM;Noonan syndrome;Noonan syndrome 4	1. Adult solid tumours cancer susceptibility; 2. Childhood onset leukodystrophy; 3. Childhood solid tumours cancer susceptibility; 4. Childhood solid tumours; 5. DDG2P; 6. Fetal anomalies; 7. Fetal hydrops; 8. Hypotonic infant; 9. Intellectual disability; 10. IUGR and IGF abnormalities; 11. Monogenic short stature; 12. Paediatric disorders; 13. Paediatric disorders; 14. Paediatric or syndromic cardiomyopathy; 15. Pigmentary skin disorders; 16. Primary lymphoedema; 17. RASopathies; 18. Unexplained death in infancy and sudden unexplained death in childhood	AD	AD	1. MONOALLELIC, autosomal or pseudoautosomal, imprinted status unknown; 2. MONOALLELIC, autosomal or pseudoautosomal, NOT imprinted; 3. MONOALLELIC, autosomal or pseudoautosomal, imprinted status unknown; 4. MONOALLELIC, autosomal or pseudoautosomal, imprinted status unknown; 5. MONOALLELIC, autosomal or pseudoautosomal, imprinted status unknown; 6. MONOALLELIC, autosomal or pseudoautosomal, imprinted status unknown; 7. MONOALLELIC, autosomal or pseudoautosomal, NOT imprinted; 8. MONOALLELIC, autosomal or pseudoautosomal, NOT imprinted; 9. MONOALLELIC, autosomal or pseudoautosomal, NOT imprinted; 10. MONOALLELIC, autosomal or pseudoautosomal, NOT imprinted; 11. MONOALLELIC, autosomal or pseudoautosomal, NOT imprinted; 12. MONOALLELIC, autosomal or pseudoautosomal, imprinted status unknown; 13. MONOALLELIC, autosomal or pseudoautosomal, NOT imprinted; 14. MONOALLELIC, autosomal or pseudoautosomal, NOT imprinted; 15. MONOALLELIC, autosomal or pseudoautosomal, NOT imprinted; 16. MONOALLELIC, autosomal or pseudoautosomal, imprinted status unknown; 17. MONOALLELIC, autosomal or pseudoautosomal, NOT imprinted; 18. MONOALLELIC, autosomal or pseudoautosomal, NOT imprinted
HGNC:25123	PKDCC	Rhizomelic limb shortening with dysmorphic features, 618821 (3), Autosomal recessive	Not in ClinGen	1. Rhizomelic limb shortening with dysmorphic features, OMIM:618821; 2. Rhizomelic limb shortening with dysmorphic features, OMIM:618821; 3. Rhizomelic limb shortening with dysmorphic features, OMIM:618821	1. Fetal anomalies; 2. Paediatric disorders; 3. Skeletal dysplasia	AR	Not in ClinGen	1. BIALLELIC, autosomal or pseudoautosomal; 2. BIALLELIC, autosomal or pseudoautosomal; 3. BIALLELIC, autosomal or pseudoautosomal
HGNC:4796	HAAO	Vertebral, cardiac, renal, and limb defects syndrome 1, 617660 (3), Autosomal recessive	1. vertebral, cardiac, renal, and limb defects syndrome 1	1. Multiple congenital malformations; VACTERL-like phenotype; 2. Multiple congenital malformations;VACTERL-like phenotype; 3. NAD deficiency disorder; 4. Vertebral, cardiac, renal, and limb defects syndrome 1 617660; 5. Multiple congenital malformations;VACTERL-like phenotype; 6. Multiple congenital malformations;VACTERL-like phenotype; 7. Multiple congenital malformations; VACTERL-like phenotype; 8. NAD deficiency disorder; 9. Multiple congenital malformations;VACTERL-like phenotype; 10. Multiple congenital malformations; VACTERL-like phenotype; 11. Multiple congenital malformations;VACTERL-like phenotype; 12. Multiple congenital malformations;VACTERL-like phenotype; 13. Vertebral, cardiac, renal, and limb defects syndrome 1, OMIM:617660; 14. Vertebral, cardiac, renal, and limb defects syndrome 1, OMIM:617660; 15. Multiple congenital malformations; VACTERL-like phenotype	1. CAKUT; 2. Childhood onset leukodystrophy; 3. DDG2P; 4. Fetal anomalies; 5. Hypotonic infant; 6. Likely inborn error of metabolism; 7. Monogenic hearing loss; 8. Paediatric disorders; 9. Paediatric disorders; 10. Paediatric disorders; 11. Undiagnosed metabolic disorders; 12. Unexplained death in infancy and sudden unexplained death in childhood; 13. Unexplained young onset end-stage renal disease - additional genes; 14. Unexplained young onset end-stage renal disease; 15. VACTERL-like phenotypes	AR	AR	1. BIALLELIC, autosomal or pseudoautosomal; 2. BIALLELIC, autosomal or pseudoautosomal; 3. BIALLELIC, autosomal or pseudoautosomal; 4. BIALLELIC, autosomal or pseudoautosomal; 5. BIALLELIC, autosomal or pseudoautosomal; 6. BIALLELIC, autosomal or pseudoautosomal; 7. BIALLELIC, autosomal or pseudoautosomal; 8. BIALLELIC, autosomal or pseudoautosomal; 9. BIALLELIC, autosomal or pseudoautosomal; 10. BIALLELIC, autosomal or pseudoautosomal; 11. BIALLELIC, autosomal or pseudoautosomal; 12. BIALLELIC, autosomal or pseudoautosomal; 13. BIALLELIC, autosomal or pseudoautosomal; 14. BIALLELIC, autosomal or pseudoautosomal; 15. BIALLELIC, autosomal or pseudoautosomal
HGNC:1108	ZFP36L2	Oocyte/zygote/embryo maturation arrest 13, 620154 (3), Autosomal recessive	Not in ClinGen	Not in GEL	Not in GEL	AR	Not in ClinGen	Not in GEL
HGNC:24595	DYNC2LI1	Short-rib thoracic dysplasia 15 with polydactyly, 617088 (3), Autosomal recessive	Not in ClinGen	1. SHORT-RIB THORACIC DYSPLASIA 15 WITH POLYDACTYLY; SRTD15; 2. DYNC2LI1-related short-rib polydactyly, OMIM:617088; 3. Short-rib thoracic dysplasia 15 with polydactyly, 617088; 4. xml:space="preserve"> SRTD15 #617088;SHORT-RIB THORACIC DYSPLASIA 15 WITH POLYDACTYLY;SRTD15 #617088; 5. Short-rib throacic dysplasia 15 with polydactyly, 617088; 6. DYNC2LI1-related short-rib polydactyly, OMIM:617088; 7. SHORT-RIB THORACIC DYSPLASIA 15 WITH POLYDACTYLY; SRTD15; 8. Short-rib throacic dysplasia 15 with polydactyly, 617088; 9. Short-rib throacic dysplasia 15 with polydactyly, 617088; 10. Short-rib throacic dysplasia 15 with polydactyly, 617088; 11. SRTD15 #617088;SHORT-RIB THORACIC DYSPLASIA 15 WITH POLYDACTYLY;SRTD15 #617088; 12. SHORT-RIB THORACIC DYSPLASIA 15 WITH POLYDACTYLY;SRTD15 #617088	1. Clefting; 2. DDG2P; 3. Fetal anomalies; 4. Paediatric disorders; 5. Paediatric disorders; 6. Paediatric disorders; 7. Paediatric disorders; 8. Rare multisystem ciliopathy disorders; 9. Rare multisystem ciliopathy Super panel; 10. Skeletal ciliopathies; 11. Skeletal dysplasia; 12. Thoracic dystrophies	AR	Not in ClinGen	1. BIALLELIC, autosomal or pseudoautosomal; 2. BIALLELIC, autosomal or pseudoautosomal; 3. BIALLELIC, autosomal or pseudoautosomal; 4. BIALLELIC, autosomal or pseudoautosomal; 5. BIALLELIC, autosomal or pseudoautosomal; 6. BIALLELIC, autosomal or pseudoautosomal; 7. BIALLELIC, autosomal or pseudoautosomal; 8. BIALLELIC, autosomal or pseudoautosomal; 9. BIALLELIC, autosomal or pseudoautosomal; 10. BIALLELIC, autosomal or pseudoautosomal; 11. BIALLELIC, autosomal or pseudoautosomal; 12. BIALLELIC, autosomal or pseudoautosomal
HGNC:13886	ABCG5	Sitosterolemia 2, 618666 (3), Autosomal recessive	1. sitosterolemia	1. 210250 Sitosterolemia &amp; Thrombocytopenia; 2. Sitosterolaemia (Inherited hypercholesterolaemias);Familial hypercholesterolaemia; 3. Sitosterolemia with macrothrombocytopenia;Sitosterolemia, 210250; 4. Hypercholesterolemia; 5. Sitosterolaemia (Inherited hypercholesterolaemias);Familial hypercholesterolaemia; 6. Platelet disorder;Sitosterolemia and Thrombocytopenia; 7. Sitosterolaemia (Inherited hypercholesterolaemias);Familial hypercholesterolaemia; 8. Sitosterolaemia (Inherited hypercholesterolaemias);Familial hypercholesterolaemia; 9. sitosterolaemia;210250 sitosterolaemia; 10. ; 11. Sitosterolaemia (Inherited hypercholesterolaemias);Familial hypercholesterolaemia; 12. Sitosterolaemia (Inherited hypercholesterolaemias);Familial hypercholesterolaemia	1. Bleeding and platelet disorders; 2. Childhood onset leukodystrophy; 3. Cytopenia - NOT Fanconi anaemia; 4. Familial hypercholesterolaemia; 5. Hypotonic infant; 6. Inherited bleeding disorders; 7. Likely inborn error of metabolism; 8. Paediatric disorders; 9. Rare anaemia; 10. Sitosterolaemia; 11. Undiagnosed metabolic disorders; 12. Unexplained death in infancy and sudden unexplained death in childhood	AR	AR	1. BIALLELIC, autosomal or pseudoautosomal; 2. BIALLELIC, autosomal or pseudoautosomal; 3. BIALLELIC, autosomal or pseudoautosomal; 4. BIALLELIC, autosomal or pseudoautosomal; 5. BIALLELIC, autosomal or pseudoautosomal; 6. BIALLELIC, autosomal or pseudoautosomal; 7. BIALLELIC, autosomal or pseudoautosomal; 8. BIALLELIC, autosomal or pseudoautosomal; 9. BIALLELIC, autosomal or pseudoautosomal; 10. BIALLELIC, autosomal or pseudoautosomal; 11. BIALLELIC, autosomal or pseudoautosomal; 12. BIALLELIC, autosomal or pseudoautosomal
HGNC:13887	ABCG8	Sitosterolemia 1, 210250 (3), Autosomal recessive	1. sitosterolemia	1. 210250 Sitosterolemia &amp; Thrombocytopenia; 2. Sitosterolaemia (Inherited hypercholesterolaemias);Familial hypercholesterolaemia; 3. Sitosterolemia with macrothrombocytopenia;Sitosterolemia, 210250; 4. Gene part of the Global Lipid Genetic Consortium 12-SNP LDL-C gene score calculation (Talmud et al, 2013); Gene part of the 6-SNP LDL-C gene score calculation (Futema et al, 2015);Hypercholesterolemia; 5. Sitosterolaemia (Inherited hypercholesterolaemias);Familial hypercholesterolaemia; 6. Platelet disorder;Sitosterolemia and Thrombocytopenia; 7. Sitosterolaemia (Inherited hypercholesterolaemias);Familial hypercholesterolaemia; 8. Sitosterolaemia (Inherited hypercholesterolaemias);Familial hypercholesterolaemia; 9. sitosterolaemia;210250 sitosterolaemia; 10. ; 11. Sitosterolaemia (Inherited hypercholesterolaemias);Familial hypercholesterolaemia; 12. Sitosterolaemia (Inherited hypercholesterolaemias);Familial hypercholesterolaemia	1. Bleeding and platelet disorders; 2. Childhood onset leukodystrophy; 3. Cytopenia - NOT Fanconi anaemia; 4. Familial hypercholesterolaemia; 5. Hypotonic infant; 6. Inherited bleeding disorders; 7. Likely inborn error of metabolism; 8. Paediatric disorders; 9. Rare anaemia; 10. Sitosterolaemia; 11. Undiagnosed metabolic disorders; 12. Unexplained death in infancy and sudden unexplained death in childhood	AR	AR	1. BIALLELIC, autosomal or pseudoautosomal; 2. BIALLELIC, autosomal or pseudoautosomal; 3. BIALLELIC, autosomal or pseudoautosomal; 4. BIALLELIC, autosomal or pseudoautosomal; 5. BIALLELIC, autosomal or pseudoautosomal; 6. BIALLELIC, autosomal or pseudoautosomal; 7. BIALLELIC, autosomal or pseudoautosomal; 8. BIALLELIC, autosomal or pseudoautosomal; 9. BIALLELIC, autosomal or pseudoautosomal; 10. BIALLELIC, autosomal or pseudoautosomal; 11. BIALLELIC, autosomal or pseudoautosomal; 12. BIALLELIC, autosomal or pseudoautosomal
HGNC:15714	LRPPRC	Mitochondrial complex IV deficiency, nuclear type 5, (French-Canadian), 220111 (3), Autosomal recessive	1. Leigh syndrome; 2. mitochondrial disease	1. Leigh syndrome, French-Canadian type, 220111; 2. Leigh syndrome, French-Canadian type, 220111;LEIGH SYNDROME, FRENCH-CANADIAN TYPE; 3. Leigh syndrome, French-Canadian type, 220111;Mitochondrial Diseases;Multiple respiratory chain complex deficiencies (disorders of protein synthesis);Isolated complex IV deficiency;Complex IV (Mitochondrial respiratory chain disorders (caused by nuclear variants only), OXPHOS assembly factors); 4. Isolated complex IV deficiency;Multiple respiratory chain complex deficiencies (disorders of protein synthesis);Leigh syndrome, French-Canadian type, 220111;Mitochondrial Diseases; 5. LEIGH SYNDROME, FRENCH-CANADIAN TYPE 220111; 6. Leigh syndrome, French-Canadian type, 220111;Mitochondrial Diseases;Multiple respiratory chain complex deficiencies (disorders of protein synthesis);Isolated complex IV deficiency;Complex IV (Mitochondrial respiratory chain disorders (caused by nuclear variants only), OXPHOS assembly factors); 7. Leigh syndrome, French-Canadian type, 220111;LEIGH SYNDROME, FRENCH-CANADIAN TYPE; 8. Leigh syndrome, French-Canadian type, 220111;LEIGH SYNDROME, FRENCH-CANADIAN TYPE; 9. Leigh syndrome, French-Canadian type, 220111;Mitochondrial Diseases;Multiple respiratory chain complex deficiencies (disorders of protein synthesis);Isolated complex IV deficiency;Complex IV (Mitochondrial respiratory chain disorders (caused by nuclear variants only), OXPHOS assembly factors); 10. Leigh syndrome, French-Canadian type, 220111; 11. Isolated complex IV deficiency;Multiple respiratory chain complex deficiencies (disorders of protein synthesis);Leigh syndrome, French-Canadian type, 220111;Mitochondrial Diseases; 12. LEIGH SYNDROME, FRENCH-CANADIAN TYPE 220111; 13. Leigh syndrome, French-Canadian type, 220111;Mitochondrial Diseases;Multiple respiratory chain complex deficiencies (disorders of protein synthesis);Isolated complex IV deficiency;Complex IV (Mitochondrial respiratory chain disorders (caused by nuclear variants only), OXPHOS assembly factors); 14. Leigh syndrome, French-Canadian type, 220111;LEIGH SYNDROME, FRENCH-CANADIAN TYPE; 15. Leigh syndrome, French-Canadian type, 220111; 16. Leigh syndrome, French-Canadian type, 220111; 17. Complex IV (Mitochondrial respiratory chain disorders (caused by nuclear variants only), OXPHOS assembly factors);Isolated complex IV deficiency;Multiple respiratory chain complex deficiencies (disorders of protein synthesis);Leigh syndrome, French-Canadian type, 220111;Mitochondrial Diseases; 18. Leigh syndrome, French-Canadian type, 220111;Mitochondrial Diseases;Multiple respiratory chain complex deficiencies (disorders of protein synthesis);Isolated complex IV deficiency;Complex IV (Mitochondrial respiratory chain disorders (caused by nuclear variants only), OXPHOS assembly factors); 19. Leigh syndrome, French-Canadian type, 220111	1. Childhood onset dystonia, chorea or related movement disorder; 2. Childhood onset leukodystrophy; 3. Childhood onset leukodystrophy; 4. Childhood onset leukodystrophy; 5. DDG2P; 6. Hypotonic infant; 7. Hypotonic infant; 8. Intellectual disability; 9. Likely inborn error of metabolism; 10. Mitochondrial disorder with complex IV deficiency; 11. Mitochondrial disorders; 12. Paediatric disorders; 13. Paediatric disorders; 14. Paediatric disorders; 15. Paediatric or syndromic cardiomyopathy; 16. Possible mitochondrial disorder - nuclear genes; 17. Undiagnosed metabolic disorders; 18. Unexplained death in infancy and sudden unexplained death in childhood; 19. Unexplained death in infancy and sudden unexplained death in childhood	AR	AR;AR	1. BIALLELIC, autosomal or pseudoautosomal; 2. BIALLELIC, autosomal or pseudoautosomal; 3. BIALLELIC, autosomal or pseudoautosomal; 4. BIALLELIC, autosomal or pseudoautosomal; 5. BIALLELIC, autosomal or pseudoautosomal; 6. BIALLELIC, autosomal or pseudoautosomal; 7. BIALLELIC, autosomal or pseudoautosomal; 8. BIALLELIC, autosomal or pseudoautosomal; 9. BIALLELIC, autosomal or pseudoautosomal; 10. BIALLELIC, autosomal or pseudoautosomal; 11. BIALLELIC, autosomal or pseudoautosomal; 12. BIALLELIC, autosomal or pseudoautosomal; 13. BIALLELIC, autosomal or pseudoautosomal; 14. BIALLELIC, autosomal or pseudoautosomal; 15. BIALLELIC, autosomal or pseudoautosomal; 16. BIALLELIC, autosomal or pseudoautosomal; 17. BIALLELIC, autosomal or pseudoautosomal; 18. BIALLELIC, autosomal or pseudoautosomal; 19. BIALLELIC, autosomal or pseudoautosomal
HGNC:11025	SLC3A1	Cystinuria, 220100 (3), Autosomal dominant, Autosomal recessive	1. cystinuria	1. Renal tract calcification (or Nephrolithiasis/nephrocalcinosis);Cystinuria (Disorders of amino acid transport);Hypotonia-cystinuria syndrome (Disorders of amino acid transport); 2. Renal tract calcification (or Nephrolithiasis/nephrocalcinosis);Cystinuria (Disorders of amino acid transport);Hypotonia-cystinuria syndrome (Disorders of amino acid transport); 3. Renal tract calcification (or Nephrolithiasis/nephrocalcinosis);Cystinuria (Disorders of amino acid transport);Hypotonia-cystinuria syndrome (Disorders of amino acid transport); 4. Cystinuria 220100; 5. Renal tract calcification (or Nephrolithiasis/nephrocalcinosis);Cystinuria (Disorders of amino acid transport);Hypotonia-cystinuria syndrome (Disorders of amino acid transport); 6. Cystinuria (Disorders of amino acid transport);Hypotonia-cystinuria syndrome (Disorders of amino acid transport);Renal tract calcification (or Nephrolithiasis/nephrocalcinosis); 7. Renal tract calcification (or Nephrolithiasis/nephrocalcinosis);Cystinuria (Disorders of amino acid transport);Hypotonia-cystinuria syndrome (Disorders of amino acid transport); 8. Cystinuria 220100	1. Childhood onset leukodystrophy; 2. Hypotonic infant; 3. Likely inborn error of metabolism; 4. Nephrocalcinosis or nephrolithiasis; 5. Paediatric disorders; 6. Undiagnosed metabolic disorders; 7. Unexplained death in infancy and sudden unexplained death in childhood; 8. Unexplained young onset end-stage renal disease	AR;AD	AR	1. BOTH monoallelic and biallelic (but BIALLELIC mutations cause a more SEVERE disease form), autosomal or pseudoautosomal; 2. BOTH monoallelic and biallelic (but BIALLELIC mutations cause a more SEVERE disease form), autosomal or pseudoautosomal; 3. BOTH monoallelic and biallelic (but BIALLELIC mutations cause a more SEVERE disease form), autosomal or pseudoautosomal; 4. BOTH monoallelic and biallelic (but BIALLELIC mutations cause a more SEVERE disease form), autosomal or pseudoautosomal; 5. BOTH monoallelic and biallelic (but BIALLELIC mutations cause a more SEVERE disease form), autosomal or pseudoautosomal; 6. BOTH monoallelic and biallelic (but BIALLELIC mutations cause a more SEVERE disease form), autosomal or pseudoautosomal; 7. BOTH monoallelic and biallelic (but BIALLELIC mutations cause a more SEVERE disease form), autosomal or pseudoautosomal; 8. BOTH monoallelic and biallelic (but BIALLELIC mutations cause a more SEVERE disease form), autosomal or pseudoautosomal
HGNC:30228	PREPL	Myasthenic syndrome, congenital, 22, 616224 (3), Autosomal recessive	Not in ClinGen	1. HYPOTONIA-CYSTINURIA SYNDROME 606407; 2. HYPOTONIA-CYSTINURIA SYNDROME; 3. HYPOTONIA-CYSTINURIA SYNDROME 606407	1. DDG2P; 2. Fetal anomalies; 3. Paediatric disorders	AR	Not in ClinGen	1. BIALLELIC, autosomal or pseudoautosomal; 2. BIALLELIC, autosomal or pseudoautosomal; 3. BIALLELIC, autosomal or pseudoautosomal
HGNC:10889	SIX3	Schizencephaly, 269160 (3); Holoprosencephaly 2, 157170 (3), Autosomal dominant	Not in ClinGen	1. Holoprosencephaly-2;Holoprosencephaly;Holoprosencephaly 2, 157170; 2. Holoprosencephaly-2, 157170;Schizensephaly, 269160;HOLOPROSENCEPHALY; 3. HOLOPROSENCEPHALY 2; HPE2; 4. HOLOPROSENCEPHALY 609637; 5. Holoprosencephaly 2 157170;Schizencephaly 269160; 6. HOLOPROSENCEPHALY; 7. Holoprosencephaly-2;Holoprosencephaly;Holoprosencephaly 2, 157170; 8. Holoprosencephaly-2, 157170;Schizensephaly, 269160;HOLOPROSENCEPHALY; 9. Holoprosencephaly-2, 157170;Schizensephaly, 269160;HOLOPROSENCEPHALY; 10. Holoprosencephaly-2, 157170;Schizensephaly, 269160;HOLOPROSENCEPHALY; 11. HOLOPROSENCEPHALY 609637; 12. HOLOPROSENCEPHALY 2; HPE2; 13. Holoprosencephaly 2 157170;Schizencephaly 269160; 14. Holoprosencephaly 2 157170; 15. Holoprosencephaly 2 157170;Schizencephaly 269160	1. Cerebral malformation; 2. Childhood onset leukodystrophy; 3. Clefting; 4. DDG2P; 5. Early onset or syndromic epilepsy; 6. Fetal anomalies; 7. Holoprosencephaly - NOT chromosomal; 8. Hypotonic infant; 9. Intellectual disability; 10. Paediatric disorders; 11. Paediatric disorders; 12. Paediatric disorders; 13. Paediatric disorders; 14. Structural eye disease; 15. Unexplained death in infancy and sudden unexplained death in childhood	AD	Not in ClinGen	1. MONOALLELIC, autosomal or pseudoautosomal, imprinted status unknown; 2. MONOALLELIC, autosomal or pseudoautosomal, NOT imprinted; 3. MONOALLELIC, autosomal or pseudoautosomal, imprinted status unknown; 4. MONOALLELIC, autosomal or pseudoautosomal, imprinted status unknown; 5. MONOALLELIC, autosomal or pseudoautosomal, imprinted status unknown; 6. MONOALLELIC, autosomal or pseudoautosomal, imprinted status unknown; 7. MONOALLELIC, autosomal or pseudoautosomal, imprinted status unknown; 8. MONOALLELIC, autosomal or pseudoautosomal, NOT imprinted; 9. MONOALLELIC, autosomal or pseudoautosomal, NOT imprinted; 10. MONOALLELIC, autosomal or pseudoautosomal, NOT imprinted; 11. MONOALLELIC, autosomal or pseudoautosomal, imprinted status unknown; 12. MONOALLELIC, autosomal or pseudoautosomal, imprinted status unknown; 13. MONOALLELIC, autosomal or pseudoautosomal, imprinted status unknown; 14. MONOALLELIC, autosomal or pseudoautosomal, NOT imprinted; 15. MONOALLELIC, autosomal or pseudoautosomal, imprinted status unknown
HGNC:3374	EPAS1	Erythrocytosis, familial, 4, 611783 (3), Autosomal dominant	Not in ClinGen	1. Erythrocytosis, familial, 4, OMIM:611783; 2. Erythrocytosis, familial, 4, OMIM:611783	1. Hereditary Erythrocytosis; 2. Inherited phaeochromocytoma and paraganglioma excluding NF1	AD	Not in ClinGen	1. MONOALLELIC, autosomal or pseudoautosomal, imprinted status unknown; 2. MONOALLELIC, autosomal or pseudoautosomal, imprinted status unknown
HGNC:8962	PIGF	Onychodystrophy, osteodystrophy, impaired intellectual development, and seizures syndrome, 619356 (3), Autosomal recessive	Not in ClinGen	Not in GEL	Not in GEL	AR	Not in ClinGen	Not in GEL
HGNC:14312	CRIPT	Rothmund-Thomson syndrome, type 3, 615789 (3), Autosomal recessive	Not in ClinGen	1. SHORT STATURE WITH MICROCEPHALY AND DISTINCTIVE FACIES 615789; 2. Short stature with microcephaly and distinctive facies, 615789; 3. frontal bossing, high forehead, sparse hair and eyebrows, telecanthus, mild proptosis (staring look), upturned nostrils, and hypoplastic terminal phalanges with brachydactyly; 4. SHORT STATURE WITH MICROCEPHALY AND DISTINCTIVE FACIES 615789; 5. Short stature with microcephaly and distinctive facies, 615789	1. DDG2P; 2. Fetal anomalies; 3. IUGR and IGF abnormalities; 4. Paediatric disorders; 5. Severe microcephaly	AR	Not in ClinGen	1. BIALLELIC, autosomal or pseudoautosomal; 2. BIALLELIC, autosomal or pseudoautosomal; 3. BIALLELIC, autosomal or pseudoautosomal; 4. BIALLELIC, autosomal or pseudoautosomal; 5. BIALLELIC, autosomal or pseudoautosomal
HGNC:18451	MCFD2	Factor V and factor VIII, combined deficiency of, 613625 (3)	1. factor 5 and Factor VIII, combined deficiency of, 2	1. 613625 Factor V and factor VIII, combined deficiency of; 2. Factor V and factor VIII, combined deficiency of, OMIM:613625; 3. Combined factor V and VIII deficiency	1. Bleeding and platelet disorders; 2. Combined factor V and VIII deficiency; 3. Inherited bleeding disorders	Other/Not Provided	AR	1. BIALLELIC, autosomal or pseudoautosomal; 2. BIALLELIC, autosomal or pseudoautosomal; 3. BIALLELIC, autosomal or pseudoautosomal
HGNC:19750	TTC7A	Gastrointestinal defects and immunodeficiency syndrome, 243150 (3), Autosomal recessive	1. multiple intestinal atresia	1. Gastrointestinal defects and immunodeficiency syndrome, 243150;Immunodeficiencies with multiple intestinal atresias;Combined immunodeficiency;Combined immunodeficiency-enteropathy spectrum;Bacterial (sepsis), fungal, viral infections, multiple intestinal atresias, often with intrauterine polyhydramnios and early demise, some with SCID phenotype;Combined immunodeficiencies with associated or syndromic features;Multiple intestinal atresia and severe combined immunodeficiency; 2. INTESTINAL ATRESIA, MULTIPLE 243150; 3. INTESTINAL ATRESIA, MULTIPLE; 4. Gastrointestinal defects and immunodeficiency syndrome, 243150; 5. TTC7A deficiency;Epithelial Barrier Dysfunction;Gastrointestinal defects and immunodeficiency syndrome 243150; 6. Gastrointestinal defects and immunodeficiency syndrome, OMIM:243150; 7. INTESTINAL ATRESIA, MULTIPLE 243150; 8. Gastrointestinal defects and immunodeficiency syndrome, OMIM:243150; 9. Gastrointestinal defects and immunodeficiency syndrome, 243150;Multiple intestinal atresia and severe combined immunodeficiency;Combined immunodeficiency;Immunodeficiencies with multiple intestinal atresias;Combined immunodeficiency-enteropathy spectrum;Bacterial (sepsis), fungal, viral infections, multiple intestinal atresias, often with intrauterine polyhydramnios and early demise, some with SCID phenotype;Combined immunodeficiencies with associated or syndromic features	1. COVID-19 research; 2. DDG2P; 3. Fetal anomalies; 4. Gastrointestinal epithelial barrier disorders; 5. Infantile enterocolitis & monogenic inflammatory bowel disease; 6. Intestinal failure or congenital diarrhoea; 7. Paediatric disorders; 8. Paediatric pseudo-obstruction syndrome; 9. Primary immunodeficiency or monogenic inflammatory bowel disease	AR	AR	1. BIALLELIC, autosomal or pseudoautosomal; 2. BIALLELIC, autosomal or pseudoautosomal; 3. BIALLELIC, autosomal or pseudoautosomal; 4. BIALLELIC, autosomal or pseudoautosomal; 5. BIALLELIC, autosomal or pseudoautosomal; 6. BIALLELIC, autosomal or pseudoautosomal; 7. BIALLELIC, autosomal or pseudoautosomal; 8. BIALLELIC, autosomal or pseudoautosomal; 9. BIALLELIC, autosomal or pseudoautosomal
HGNC:1445	CALM2	Long QT syndrome 15, 616249 (3), Autosomal dominant	1. catecholaminergic polymorphic ventricular tachycardia; 2. long QT syndrome	1. Long QT syndrome 15, OMIM:616249;long QT syndrome 15, MONDO:0014550; 2. Long QT syndrome 15, OMIM:616249;long QT syndrome 15, MONDO:0014550; 3. Long QT syndrome 15, OMIM:616249;long QT syndrome 15, MONDO:0014550; 4. Long QT syndrome 15, OMIM:616249;long QT syndrome 15, MONDO:0014550; 5. Long QT syndrome 15, OMIM:616249;long QT syndrome 15, MONDO:0014550; 6. Long QT syndrome 15, OMIM:616249;long QT syndrome 15, MONDO:0014550; 7. Long QT syndrome 15, OMIM:616249;long QT syndrome 15, MONDO:0014550; 8. Long QT syndrome 15, OMIM:616249;long QT syndrome 15, MONDO:0014550	1. Cardiac arrhythmias; 2. Cardiac arrhythmias; 3. Catecholaminergic polymorphic VT; 4. Long QT syndrome; 5. Sudden unexplained death or survivors of a cardiac event; 6. Sudden unexplained death or survivors of a cardiac event; 7. Unexplained death in infancy and sudden unexplained death in childhood; 8. Unexplained death in infancy and sudden unexplained death in childhood	AD	AD;AD	1. MONOALLELIC, autosomal or pseudoautosomal, NOT imprinted; 2. MONOALLELIC, autosomal or pseudoautosomal, NOT imprinted; 3. MONOALLELIC, autosomal or pseudoautosomal, NOT imprinted; 4. MONOALLELIC, autosomal or pseudoautosomal, NOT imprinted; 5. MONOALLELIC, autosomal or pseudoautosomal, NOT imprinted; 6. MONOALLELIC, autosomal or pseudoautosomal, NOT imprinted; 7. MONOALLELIC, autosomal or pseudoautosomal, NOT imprinted; 8. MONOALLELIC, autosomal or pseudoautosomal, NOT imprinted
HGNC:11529	EPCAM	Diarrhea 5, with tufting enteropathy, congenital, 613217 (3), Autosomal recessive; Lynch syndrome 8, 613244 (3), Autosomal dominant	1. Lynch syndrome	1. Colorectal cancer, hereditary nonpolyposis, type 8, OMIM:613244; 2. Colorectal cancer, hereditary nonpolyposis, type 8, OMIM:613244; 3. DIARRHEA 5, WITH TUFTING ENTEROPATHY, CONGENITAL, OMIM:613217; 4. Diarrhea 5, with tufting enteropathy, congenital, OMIM:613217; 5. Colorectal cancer, hereditary nonpolyposis, type 8, OMIM:613244; 6. Diarrhea 5, with tufting enteropathy, congenital, OMIM:613217; 7. Colorectal cancer, hereditary nonpolyposis, type 8, OMIM:613244;Colorectal cancer, hereditary nonpolyposis, type 8, MONDO:0013196; 8. Colorectal cancer, hereditary nonpolyposis, type 8, OMIM:613244; 9. Diarrhea 5, with tufting enteropathy, congenital, OMIM:613217; 10. DIARRHEA 5, WITH TUFTING ENTEROPATHY, CONGENITAL, OMIM:613217	1. Adult solid tumours cancer susceptibility; 2. Adult solid tumours for rare disease; 3. DDG2P; 4. Gastrointestinal epithelial barrier disorders; 5. GI tract tumours; 6. Infantile enterocolitis & monogenic inflammatory bowel disease; 7. Inherited MMR deficiency (Lynch syndrome); 8. Inherited polyposis and early onset colorectal cancer - germline testing; 9. Intestinal failure or congenital diarrhoea; 10. Paediatric disorders	AR;AD	AD	1. MONOALLELIC, autosomal or pseudoautosomal, imprinted status unknown; 2. MONOALLELIC, autosomal or pseudoautosomal, imprinted status unknown; 3. BIALLELIC, autosomal or pseudoautosomal; 4. BIALLELIC, autosomal or pseudoautosomal; 5. MONOALLELIC, autosomal or pseudoautosomal, imprinted status unknown; 6. BIALLELIC, autosomal or pseudoautosomal; 7. MONOALLELIC, autosomal or pseudoautosomal, imprinted status unknown; 8. MONOALLELIC, autosomal or pseudoautosomal, imprinted status unknown; 9. BIALLELIC, autosomal or pseudoautosomal; 10. BIALLELIC, autosomal or pseudoautosomal
HGNC:7325	MSH2	Lynch syndrome 1, 120435 (3), Autosomal dominant; Muir-Torre syndrome, 158320 (3), Autosomal dominant; Mismatch repair cancer syndrome 2, 619096 (3), Autosomal recessive	1. Lynch syndrome; 2. mismatch repair cancer syndrome 1	1. Bowel cancer predisposition;Hereditary non-polyposis colorectal cancer;Adult only; 2. Bowel cancer predisposition;Hereditary non-polyposis colorectal cancer;Adult only; 3. Bowel cancer predisposition;Adult only;Hereditary non-polyposis colorectal cancer; 4. Bowel cancer predisposition;Adult only;Hereditary non-polyposis colorectal cancer; 5. Bowel cancer predisposition;Hereditary non-polyposis colorectal cancer;Adult only; 6. Lynch Syndrome;CMMRD; 7. Lynch Syndrome;CMMRD; 8. ; 9. Adult Glioma; 10. Lynch Syndrome; CMMRD; 11. CMMRD;276300;Lynch Syndrome; 12. Colorectal cancer; 13. ; 14. Endometrial carcinoma; 15. Mismatch repair cancer syndrome, 276300; 16. Brain, CNS, and PNS Cancer; 17. Colorectal cancer, hereditary nonpolyposis, type 1, 120435; Muir-Torre syndrome, 158320; Mismatch repair cancer syndrome, 276300;Muir-Torre Syndrome; 18. Colorectal cancer, hereditary nonpolyposis, type 1 120435 AD;Mismatch repair cancer syndrome 276300 AR;Muir-Torre syndrome 158320 AD; 19. Class: Familial cancer syndrome;Constitutional mismatch repair deficiency;Lymphoma, ALL, MDS, AML;Brain tumors, gastrointestinal cancers, GI (colon), ovarian, uterine, CNS, other; 20. Class: Familial cancer syndrome;Constitutional mismatch repair deficiency;Lymphoma, ALL, MDS, AML;Brain tumors, gastrointestinal cancers, GI (colon), ovarian, uterine, CNS, other; 21. Colorectal cancer, hereditary nonpolyposis, type 1, OMIM:120435;Lynch syndrome 1, MONDO:0007356; 22. Familial Non-medullary Thyroid Cancer; 23. Ovarian cancer, MONDO:0008170; 24. Malignant pancreatic neoplasm, MONDO:0009831; 25. Muir-Torre syndrome, OMIM:158320;Colorectal cancer, hereditary nonpolyposis, type 1, OMIM:120435;Mismatch repair cancer syndrome, OMIM:276300; 26. ; 27. Muir-Torre syndrome, OMIM:158320; 28. Mismatch repair cancer syndrome, 276300; 29. Ovarian cancer; 30. MISMATCH REPAIR CANCER SYNDROME, 276300; 31. ; 32. ; 33. Mismatch repair cancer syndrome, 276300; 34. Mismatch repair cancer syndrome 2, OMIM:619096;Rhabdomyosarcoma (disease), MONDO:0005212; 35. Hepatopancreatobiliary; Upper Gastrointestinal	1. Additional findings health related - adult specific; 2. Additional findings health related - adults; 3. Additional findings health related - CNV analysis adult specific; 4. Additional findings health related - CNV analysis adults; 5. Additional findings health related; 6. Adult solid tumours cancer susceptibility; 7. Adult solid tumours for rare disease; 8. Bladder cancer pertinent cancer susceptibility; 9. Brain cancer pertinent cancer susceptibility; 10. Childhood solid tumours cancer susceptibility; 11. Childhood solid tumours; 12. Colorectal cancer pertinent cancer susceptibility; 13. Endocrine neoplasia; 14. Endometrial cancer pertinent cancer susceptibility; 15. Familial rhabdomyosarcoma; 16. Familial Tumours Syndromes of the central & peripheral Nervous system; 17. Genodermatoses with malignancies; 18. GI tract tumours; 19. Haematological malignancies cancer susceptibility; 20. Haematological malignancies for rare disease; 21. Inherited MMR deficiency (Lynch syndrome); 22. Inherited non-medullary thyroid cancer; 23. Inherited ovarian cancer (without breast cancer); 24. Inherited pancreatic cancer; 25. Inherited polyposis and early onset colorectal cancer - germline testing; 26. Inherited prostate cancer; 27. Multiple monogenic benign skin tumours; 28. Neurofibromatosis Type 1; 29. Ovarian cancer pertinent cancer susceptibility; 30. Pigmentary skin disorders; 31. Prostate cancer pertinent cancer susceptibility; 32. Renal cancer pertinent cancer susceptibility; 33. Sarcoma cancer susceptibility; 34. Sarcoma susceptibility; 35. Upper gastrointestinal cancer pertinent cancer susceptibility	AR;AD	AD;AR	1. MONOALLELIC, autosomal or pseudoautosomal, imprinted status unknown; 2. MONOALLELIC, autosomal or pseudoautosomal, imprinted status unknown; 3. MONOALLELIC, autosomal or pseudoautosomal, imprinted status unknown; 4. MONOALLELIC, autosomal or pseudoautosomal, imprinted status unknown; 5. MONOALLELIC, autosomal or pseudoautosomal, imprinted status unknown; 6. MONOALLELIC, autosomal or pseudoautosomal, imprinted status unknown; 7. MONOALLELIC, autosomal or pseudoautosomal, imprinted status unknown; 8. MONOALLELIC, autosomal or pseudoautosomal, NOT imprinted; 9. MONOALLELIC, autosomal or pseudoautosomal, NOT imprinted; 10. BIALLELIC, autosomal or pseudoautosomal; 11. BIALLELIC, autosomal or pseudoautosomal; 12. MONOALLELIC, autosomal or pseudoautosomal, NOT imprinted; 13. MONOALLELIC, autosomal or pseudoautosomal, imprinted status unknown; 14. MONOALLELIC, autosomal or pseudoautosomal, NOT imprinted; 15. BIALLELIC, autosomal or pseudoautosomal; 16. BIALLELIC, autosomal or pseudoautosomal; 17. MONOALLELIC, autosomal or pseudoautosomal, NOT imprinted; 18. BOTH monoallelic and biallelic (but BIALLELIC mutations cause a more SEVERE disease form), autosomal or pseudoautosomal; 19. BIALLELIC, autosomal or pseudoautosomal; 20. BIALLELIC, autosomal or pseudoautosomal; 21. MONOALLELIC, autosomal or pseudoautosomal, imprinted status unknown; 22. MONOALLELIC, autosomal or pseudoautosomal, NOT imprinted; 23. MONOALLELIC, autosomal or pseudoautosomal, NOT imprinted; 24. MONOALLELIC, autosomal or pseudoautosomal, imprinted status unknown; 25. MONOALLELIC, autosomal or pseudoautosomal, imprinted status unknown; 26. MONOALLELIC, autosomal or pseudoautosomal, NOT imprinted; 27. MONOALLELIC, autosomal or pseudoautosomal, NOT imprinted; 28. BIALLELIC, autosomal or pseudoautosomal; 29. MONOALLELIC, autosomal or pseudoautosomal, NOT imprinted; 30. BIALLELIC, autosomal or pseudoautosomal; 31. MONOALLELIC, autosomal or pseudoautosomal, NOT imprinted; 32. MONOALLELIC, autosomal or pseudoautosomal, NOT imprinted; 33. BIALLELIC, autosomal or pseudoautosomal; 34. BIALLELIC, autosomal or pseudoautosomal; 35. MONOALLELIC, autosomal or pseudoautosomal, NOT imprinted
HGNC:7329	MSH6	Lynch syndrome 5, 614350 (3), Autosomal dominant; Mismatch repair cancer syndrome 3, 619097 (3), Autosomal recessive	1. mismatch repair cancer syndrome 1; 2. Lynch syndrome	1. Bowel cancer predisposition;Hereditary non-polyposis colorectal cancer;Adult only; 2. Bowel cancer predisposition;Hereditary non-polyposis colorectal cancer;Adult only; 3. Bowel cancer predisposition;Adult only;Hereditary non-polyposis colorectal cancer; 4. Bowel cancer predisposition;Adult only;Hereditary non-polyposis colorectal cancer; 5. Bowel cancer predisposition;Hereditary non-polyposis colorectal cancer;Adult only; 6. Lynch Syndrome;CMMRD; 7. Lynch Syndrome;CMMRD; 8. ; 9. Adult Glioma; 10. Lynch Syndrome; CMMRD; 11. CMMRD;276300;Lynch Syndrome; 12. Colorectal cancer; 13. Colorectal cancer, hereditary nonpolyposis, type 5 614350;Endometrial cancer, familial 608089;Family or personal history of cancer;Predominantly Antibody Deficiencies;Mismatch repair cancer syndrome 276300; 14. ; 15. Endometrial carcinoma; 16. Mismatch repair cancer syndrome, 276300; 17. Brain, CNS, and PNS Cancer; 18. Muir-Torre syndrome; 19. Colorectal cancer, hereditary nonpolyposis, type 5 614350 AD;Endometrial cancer, familial 608089;Mismatch repair cancer syndrome 276300 AR; 20. Class: Familial cancer syndrome;Constitutional mismatch repair deficiency syndrome (Lynch syndrome);Lymphoma, ALL, MDS, AML;Brain tumors, gastrointestinal cancers, GI (colon), ovarian, uterine, CNS, other; 21. Class: Familial cancer syndrome;Constitutional mismatch repair deficiency syndrome (Lynch syndrome);Lymphoma, ALL, MDS, AML;Brain tumors, gastrointestinal cancers, GI (colon), ovarian, uterine, CNS, other; 22. Colorectal cancer, hereditary nonpolyposis, type 5, OMIM:614350;Colorectal cancer, hereditary nonpolyposis, type 5, MONDO:0013710;Lynch syndrome 1, MONDO:0007356; 23. Ovarian cancer, MONDO:0008170; 24. Malignant pancreatic neoplasm, MONDO:0009831; 25. Mismatch repair cancer syndrome, OMIM:276300;Colorectal cancer, hereditary nonpolyposis, type 5, OMIM:614350;Endometrial cancer, familial, OMIM:608089; 26. ; 27. Muir-Torre syndrome, MONDO:0008018; 28. Mismatch repair cancer syndrome, 276300; 29. Ovarian cancer; 30. MISMATCH REPAIR CANCER SYNDROME, 276300; 31. ; 32. ; 33. Mismatch repair cancer syndrome, 276300; 34. Mismatch repair cancer syndrome 3, OMIM:619097;Rhabdomyosarcoma (disease), MONDO:0005212; 35. Hepatopancreatobiliary; Upper Gastrointestinal	1. Additional findings health related - adult specific; 2. Additional findings health related - adults; 3. Additional findings health related - CNV analysis adult specific; 4. Additional findings health related - CNV analysis adults; 5. Additional findings health related; 6. Adult solid tumours cancer susceptibility; 7. Adult solid tumours for rare disease; 8. Bladder cancer pertinent cancer susceptibility; 9. Brain cancer pertinent cancer susceptibility; 10. Childhood solid tumours cancer susceptibility; 11. Childhood solid tumours; 12. Colorectal cancer pertinent cancer susceptibility; 13. COVID-19 research; 14. Endocrine neoplasia; 15. Endometrial cancer pertinent cancer susceptibility; 16. Familial rhabdomyosarcoma; 17. Familial Tumours Syndromes of the central & peripheral Nervous system; 18. Genodermatoses with malignancies; 19. GI tract tumours; 20. Haematological malignancies cancer susceptibility; 21. Haematological malignancies for rare disease; 22. Inherited MMR deficiency (Lynch syndrome); 23. Inherited ovarian cancer (without breast cancer); 24. Inherited pancreatic cancer; 25. Inherited polyposis and early onset colorectal cancer - germline testing; 26. Inherited prostate cancer; 27. Multiple monogenic benign skin tumours; 28. Neurofibromatosis Type 1; 29. Ovarian cancer pertinent cancer susceptibility; 30. Pigmentary skin disorders; 31. Prostate cancer pertinent cancer susceptibility; 32. Renal cancer pertinent cancer susceptibility; 33. Sarcoma cancer susceptibility; 34. Sarcoma susceptibility; 35. Upper gastrointestinal cancer pertinent cancer susceptibility	AR;AD	AR;AD	1. MONOALLELIC, autosomal or pseudoautosomal, imprinted status unknown; 2. MONOALLELIC, autosomal or pseudoautosomal, imprinted status unknown; 3. MONOALLELIC, autosomal or pseudoautosomal, imprinted status unknown; 4. MONOALLELIC, autosomal or pseudoautosomal, imprinted status unknown; 5. MONOALLELIC, autosomal or pseudoautosomal, imprinted status unknown; 6. MONOALLELIC, autosomal or pseudoautosomal, imprinted status unknown; 7. MONOALLELIC, autosomal or pseudoautosomal, imprinted status unknown; 8. MONOALLELIC, autosomal or pseudoautosomal, NOT imprinted; 9. MONOALLELIC, autosomal or pseudoautosomal, NOT imprinted; 10. BIALLELIC, autosomal or pseudoautosomal; 11. BIALLELIC, autosomal or pseudoautosomal; 12. MONOALLELIC, autosomal or pseudoautosomal, NOT imprinted; 13. BIALLELIC, autosomal or pseudoautosomal; 14. MONOALLELIC, autosomal or pseudoautosomal, imprinted status unknown; 15. MONOALLELIC, autosomal or pseudoautosomal, NOT imprinted; 16. BIALLELIC, autosomal or pseudoautosomal; 17. BIALLELIC, autosomal or pseudoautosomal; 18. MONOALLELIC, autosomal or pseudoautosomal, NOT imprinted; 19. BOTH monoallelic and biallelic (but BIALLELIC mutations cause a more SEVERE disease form), autosomal or pseudoautosomal; 20. BIALLELIC, autosomal or pseudoautosomal; 21. BIALLELIC, autosomal or pseudoautosomal; 22. MONOALLELIC, autosomal or pseudoautosomal, imprinted status unknown; 23. MONOALLELIC, autosomal or pseudoautosomal, NOT imprinted; 24. MONOALLELIC, autosomal or pseudoautosomal, imprinted status unknown; 25. MONOALLELIC, autosomal or pseudoautosomal, imprinted status unknown; 26. MONOALLELIC, autosomal or pseudoautosomal, NOT imprinted; 27. MONOALLELIC, autosomal or pseudoautosomal, NOT imprinted; 28. BIALLELIC, autosomal or pseudoautosomal; 29. MONOALLELIC, autosomal or pseudoautosomal, NOT imprinted; 30. BIALLELIC, autosomal or pseudoautosomal; 31. MONOALLELIC, autosomal or pseudoautosomal, NOT imprinted; 32. MONOALLELIC, autosomal or pseudoautosomal, NOT imprinted; 33. BIALLELIC, autosomal or pseudoautosomal; 34. BIALLELIC, autosomal or pseudoautosomal; 35. MONOALLELIC, autosomal or pseudoautosomal, NOT imprinted
HGNC:13590	FBXO11	Intellectual developmental disorder with dysmorphic facies and behavioral abnormalities, 618089 (3), Autosomal dominant	Not in ClinGen	1. Intellectual developmental disorder with dysmorphic facies and behavioral abnormalities 618089; 2. cleft lip;Intellectual developmental disorder with dysmorphic facies and behavioral abnormalities, 618089; 3. Variable Neurodevelopmental Disorder; 4. Intellectual developmental disorder with dysmorphic facies and behavioral abnormalities 618089; 5. Intellectual developmental disorder with dysmorphic facies and behavioral abnormalities 618089; 6. Intellectual developmental disorder with dysmorphic facies and behavioral abnormalities 618089; 7. Intellectual developmental disorder with dysmorphic facies and behavioral abnormalities 618089; 8. Variable Neurodevelopmental Disorder; 9. Intellectual developmental disorder with dysmorphic facies and behavioral abnormalities 618089; 10. cleft lip;Intellectual developmental disorder with dysmorphic facies and behavioral abnormalities, 618089; 11. Intellectual developmental disorder with dysmorphic facies and behavioral abnormalities, OMIM:618089; 12. Intellectual developmental disorder with dysmorphic facies and behavioral abnormalities 618089	1. Childhood onset leukodystrophy; 2. Clefting; 3. DDG2P; 4. Early onset or syndromic epilepsy; 5. Hypotonic infant; 6. Intellectual disability; 7. Paediatric disorders; 8. Paediatric disorders; 9. Paediatric disorders; 10. Paediatric disorders; 11. Rare syndromic craniosynostosis or isolated multisuture synostosis; 12. Unexplained death in infancy and sudden unexplained death in childhood	AD	Not in ClinGen	1. MONOALLELIC, autosomal or pseudoautosomal, imprinted status unknown; 2. MONOALLELIC, autosomal or pseudoautosomal, imprinted status unknown; 3. MONOALLELIC, autosomal or pseudoautosomal, imprinted status unknown; 4. MONOALLELIC, autosomal or pseudoautosomal, imprinted status unknown; 5. MONOALLELIC, autosomal or pseudoautosomal, imprinted status unknown; 6. MONOALLELIC, autosomal or pseudoautosomal, imprinted status unknown; 7. MONOALLELIC, autosomal or pseudoautosomal, imprinted status unknown; 8. MONOALLELIC, autosomal or pseudoautosomal, imprinted status unknown; 9. MONOALLELIC, autosomal or pseudoautosomal, imprinted status unknown; 10. MONOALLELIC, autosomal or pseudoautosomal, imprinted status unknown; 11. MONOALLELIC, autosomal or pseudoautosomal, NOT imprinted; 12. MONOALLELIC, autosomal or pseudoautosomal, imprinted status unknown
HGNC:30595	PPP1R21	Neurodevelopmental disorder with hypotonia, facial dysmorphism, and brain abnormalities, 619383 (3), Autosomal recessive	1. neurodevelopmental disorder with hypotonia, facial dysmorphism, and brain abnormalities	1. Neurodevelopmental disorder with hypotonia, facial dysmorphism, and brain abnormalities, OMIM:619383; 2. PPP1R21-related neurodevelopmental disorder; 3. Neurodevelopmental disorder with hypotonia, facial dysmorphism, and brain abnormalities, OMIM:619383; 4. Neurodevelopmental disorder with hypotonia, facial dysmorphism, and brain abnormalities, OMIM:619383; 5. PPP1R21-related neurodevelopmental disorder; 6. Neurodevelopmental disorder with hypotonia, facial dysmorphism, and brain abnormalities, OMIM:619383	1. Childhood onset leukodystrophy; 2. DDG2P; 3. Hypotonic infant; 4. Intellectual disability; 5. Paediatric disorders; 6. Paediatric disorders	AR	AR	1. BIALLELIC, autosomal or pseudoautosomal; 2. BIALLELIC, autosomal or pseudoautosomal; 3. BIALLELIC, autosomal or pseudoautosomal; 4. BIALLELIC, autosomal or pseudoautosomal; 5. BIALLELIC, autosomal or pseudoautosomal; 6. BIALLELIC, autosomal or pseudoautosomal
HGNC:6585	LHCGR	Leydig cell adenoma, somatic, with precocious puberty, 176410 (3); Leydig cell hypoplasia with pseudohermaphroditism, 238320 (3), Autosomal recessive; Leydig cell hypoplasia with hypergonadotropic hypogonadism, 238320 (3), Autosomal recessive; Luteinizing hormone resistance, female, 238320 (3), Autosomal recessive; Precocious puberty, male, 176410 (3), Autosomal dominant	Not in ClinGen	1. Gender Assignment Gene Panel (UKGTN);Endocrine disorders including disorders of sexual development (Emory);Leydic cell hypoplasia type 1, 238320;Precocious puberty, male, 176410	1. Differences in sex development	AR;AD	Not in ClinGen	1. BOTH monoallelic and biallelic, autosomal or pseudoautosomal
HGNC:3969	FSHR	Ovarian hyperstimulation syndrome, 608115 (3), Autosomal dominant; Ovarian dysgenesis 1, 233300 (3), Autosomal recessive	Not in ClinGen	1. Ovarian dysgenesis 1 233300;Ovarian response to FSH stimulation 276400	1. Primary ovarian insufficiency	AR;AD	Not in ClinGen	1. BIALLELIC, autosomal or pseudoautosomal
HGNC:8008	NRXN1	Pitt-Hopkins-like syndrome 2, 614325 (3), Autosomal recessive	1. complex neurodevelopmental disorder	1. Pitt-Hopkins-like syndrome 2, OMIM:614325 (AR);Complex neurodevelopmental disorder (AD); 2. PITT HOPKINS 2;AUTISM 209850; 3. Pitt-Hopkins-like syndrome 2, OMIM:614325 (AR);Complex neurodevelopmental disorder (AD); 4. Pitt-Hopkins-like syndrome 2, OMIM:614325 (AR);Complex neurodevelopmental disorder (AD); 5. Pitt-Hopkins-like syndrome 2, OMIM:614325 (AR);Complex neurodevelopmental disorder (AD); 6. Pitt-Hopkins-like syndrome 2, OMIM:614325 (AR);Complex neurodevelopmental disorder (AD); 7. Pitt-Hopkins-like syndrome 2, OMIM:614325 (AR);Complex neurodevelopmental disorder (AD); 8. PITT HOPKINS 2;AUTISM 209850; 9. Pitt-Hopkins-like syndrome 2, OMIM:614325 (AR);Complex neurodevelopmental disorder (AD)	1. Childhood onset leukodystrophy; 2. DDG2P; 3. Early onset or syndromic epilepsy; 4. Hypotonic infant; 5. Intellectual disability; 6. Paediatric disorders; 7. Paediatric disorders; 8. Paediatric disorders; 9. Unexplained death in infancy and sudden unexplained death in childhood	AR	AD	1. BOTH monoallelic and biallelic, autosomal or pseudoautosomal; 2. BOTH monoallelic and biallelic, autosomal or pseudoautosomal; 3. BOTH monoallelic and biallelic, autosomal or pseudoautosomal; 4. BOTH monoallelic and biallelic, autosomal or pseudoautosomal; 5. BOTH monoallelic and biallelic, autosomal or pseudoautosomal; 6. BOTH monoallelic and biallelic, autosomal or pseudoautosomal; 7. BOTH monoallelic and biallelic, autosomal or pseudoautosomal; 8. BOTH monoallelic and biallelic, autosomal or pseudoautosomal; 9. BOTH monoallelic and biallelic, autosomal or pseudoautosomal
HGNC:11275	SPTBN1	Developmental delay, impaired speech, and behavioral abnormalities, 619475 (3), Autosomal dominant	1. developmental delay, impaired speech, and behavioral abnormalities	1. autosomal dominant neurodevelopmental syndrome; 2. SPTBN1-related developmental disorder (monoallelic); 3. autosomal dominant neurodevelopmental syndrome; 4. autosomal dominant neurodevelopmental syndrome; 5. autosomal dominant neurodevelopmental syndrome; 6. SPTBN1-related developmental disorder (monoallelic); 7. autosomal dominant neurodevelopmental syndrome; 8. autosomal dominant neurodevelopmental syndrome; 9. autosomal dominant neurodevelopmental syndrome	1. Childhood onset leukodystrophy; 2. DDG2P; 3. Early onset or syndromic epilepsy; 4. Hypotonic infant; 5. Intellectual disability; 6. Paediatric disorders; 7. Paediatric disorders; 8. Paediatric disorders; 9. Unexplained death in infancy and sudden unexplained death in childhood	AD	AD	1. MONOALLELIC, autosomal or pseudoautosomal, imprinted status unknown; 2. MONOALLELIC, autosomal or pseudoautosomal, imprinted status unknown; 3. MONOALLELIC, autosomal or pseudoautosomal, imprinted status unknown; 4. MONOALLELIC, autosomal or pseudoautosomal, imprinted status unknown; 5. MONOALLELIC, autosomal or pseudoautosomal, imprinted status unknown; 6. MONOALLELIC, autosomal or pseudoautosomal, imprinted status unknown; 7. MONOALLELIC, autosomal or pseudoautosomal, imprinted status unknown; 8. MONOALLELIC, autosomal or pseudoautosomal, imprinted status unknown; 9. MONOALLELIC, autosomal or pseudoautosomal, imprinted status unknown
HGNC:25523	CCDC88A	PEHO syndrome-like, 617507 (3), Autosomal recessive	Not in ClinGen	1. PEHO syndrome-like, OMIM:617507; 2. PEHO-like syndrome; 3. PEHO syndrome-like, OMIM:617507; 4. PEHO syndrome-like, OMIM:617507; 5. PEHO syndrome-like, OMIM:617507; 6. PEHO-like syndrome; 7. PEHO syndrome-like, OMIM:617507; 8. PEHO syndrome-like, OMIM:617507; 9. PEHO syndrome-like, OMIM:617507; 10. PEHO syndrome-like, OMIM:617507	1. Childhood onset leukodystrophy; 2. DDG2P; 3. Early onset or syndromic epilepsy; 4. Hypotonic infant; 5. Intellectual disability; 6. Paediatric disorders; 7. Paediatric disorders; 8. Paediatric disorders; 9. Severe microcephaly; 10. Unexplained death in infancy and sudden unexplained death in childhood	AR	Not in ClinGen	1. BIALLELIC, autosomal or pseudoautosomal; 2. BIALLELIC, autosomal or pseudoautosomal; 3. BIALLELIC, autosomal or pseudoautosomal; 4. BIALLELIC, autosomal or pseudoautosomal; 5. BIALLELIC, autosomal or pseudoautosomal; 6. BIALLELIC, autosomal or pseudoautosomal; 7. BIALLELIC, autosomal or pseudoautosomal; 8. BIALLELIC, autosomal or pseudoautosomal; 9. BIALLELIC, autosomal or pseudoautosomal; 10. BIALLELIC, autosomal or pseudoautosomal
HGNC:23166	PNPT1	Spinocerebellar ataxia 25, 608703 (3), Autosomal dominant; Deafness, autosomal recessive 70, with or without adult-onset neurodegeneration, 614934 (3), Autosomal recessive; Combined oxidative phosphorylation deficiency 13, 614932 (3), Autosomal recessive	1. Leigh syndrome	1. Spinocerebellar ataxia 25, OMIM:608703; 2. Combined oxidative phosphorylation deficiency 13, OMIM:614932;Dystonia; 3. Combined oxidative phosphorylation deficiency 13, OMIM:614932;Combined oxidative phosphorylation defect type 13, MONDO:0013977; 4. Combined oxidative phosphorylation deficiency 13, OMIM:614932;Deafness, autosomal recessive 70, OMIM:614934;Disorders of mitochondrial protein import (Mitochondrial respiratory chain disorders (caused by nuclear variants only));Multiple respiratory chain complex deficiencies (disorders of protein synthesis); 5. Combined oxidative phosphorylation deficiency 13, OMIM:614932; 6. Combined oxidative phosphorylation deficiency 13, OMIM:614932;Deafness, autosomal recessive 70, OMIM:614934;Disorders of mitochondrial protein import (Mitochondrial respiratory chain disorders (caused by nuclear variants only));Multiple respiratory chain complex deficiencies (disorders of protein synthesis); 7. HEARING LOSS;RESPIRATORY CHAIN DISORDER 614932; 8. Combined oxidative phosphorylation deficiency 13, OMIM:614932;Combined oxidative phosphorylation defect type 13, MONDO:0013977; 9. Spinocerebellar ataxia 25, OMIM:608703; 10. Spinocerebellar ataxia 25, OMIM:608703;spinocerebellar ataxia type 25, MONDO:0012103; 11. Combined oxidative phosphorylation deficiency 13, OMIM:614932;Deafness, autosomal recessive 70, OMIM:614934;Disorders of mitochondrial protein import (Mitochondrial respiratory chain disorders (caused by nuclear variants only));Multiple respiratory chain complex deficiencies (disorders of protein synthesis); 12. Combined oxidative phosphorylation deficiency 13, OMIM:614932;Combined oxidative phosphorylation defect type 13, MONDO:0013977; 13. Combined oxidative phosphorylation deficiency 13, OMIM:614932;Combined oxidative phosphorylation defect type 13, MONDO:0013977; 14. Combined oxidative phosphorylation deficiency 13, OMIM:614932;Deafness, autosomal recessive 70, OMIM:614934;Disorders of mitochondrial protein import (Mitochondrial respiratory chain disorders (caused by nuclear variants only));Multiple respiratory chain complex deficiencies (disorders of protein synthesis); 15. Combined oxidative phosphorylation deficiency 13, OMIM:614932;Deafness, autosomal recessive 70, OMIM:614934;Disorders of mitochondrial protein import (Mitochondrial respiratory chain disorders (caused by nuclear variants only));Multiple respiratory chain complex deficiencies (disorders of protein synthesis); 16. Combined oxidative phosphorylation deficiency 13, OMIM:614932;Deafness, autosomal recessive 70, OMIM:614934; 17. Combined oxidative phosphorylation deficiency 13, OMIM:614932;Deafness, autosomal recessive 70, OMIM:614934; 18. Combined oxidative phosphorylation deficiency 13, OMIM:614932;Combined oxidative phosphorylation defect type 13, MONDO:0013977; 19. HEARING LOSS;RESPIRATORY CHAIN DISORDER 614932; 20. Combined oxidative phosphorylation deficiency 13, OMIM:614932;Deafness, autosomal recessive 70, OMIM:614934;Disorders of mitochondrial protein import (Mitochondrial respiratory chain disorders (caused by nuclear variants only));Multiple respiratory chain complex deficiencies (disorders of protein synthesis); 21. Combined oxidative phosphorylation deficiency 13, OMIM:614932;Combined oxidative phosphorylation defect type 13, MONDO:0013977; 22. Combined oxidative phosphorylation deficiency 13, OMIM:614932;Deafness, autosomal recessive 70, OMIM:614934;Disorders of mitochondrial protein import (Mitochondrial respiratory chain disorders (caused by nuclear variants only));Multiple respiratory chain complex deficiencies (disorders of protein synthesis); 23. Combined oxidative phosphorylation deficiency 13, OMIM:614932;Deafness, autosomal recessive 70, OMIM:614934;Disorders of mitochondrial protein import (Mitochondrial respiratory chain disorders (caused by nuclear variants only));Multiple respiratory chain complex deficiencies (disorders of protein synthesis); 24. Combined oxidative phosphorylation deficiency 13, OMIM:614932;Combined oxidative phosphorylation defect type 13, MONDO:0013977; 25. Combined oxidative phosphorylation deficiency 13, OMIM:614932;Deafness, autosomal recessive 70, OMIM:614934;Disorders of mitochondrial protein import (Mitochondrial respiratory chain disorders (caused by nuclear variants only));Multiple respiratory chain complex deficiencies (disorders of protein synthesis); 26. Combined oxidative phosphorylation deficiency 13, OMIM:614932	1. Ataxia and cerebellar anomalies - narrow panel; 2. Childhood onset dystonia, chorea or related movement disorder; 3. Childhood onset leukodystrophy; 4. Childhood onset leukodystrophy; 5. Childhood onset leukodystrophy; 6. Childhood onset leukodystrophy; 7. DDG2P; 8. Early onset or syndromic epilepsy; 9. Hereditary ataxia and cerebellar anomalies - childhood onset; 10. Hereditary neuropathy or pain disorder; 11. Hypotonic infant; 12. Hypotonic infant; 13. Intellectual disability; 14. Likely inborn error of metabolism; 15. Mitochondrial disorders; 16. Monogenic hearing loss; 17. Paediatric disorders; 18. Paediatric disorders; 19. Paediatric disorders; 20. Paediatric disorders; 21. Paediatric disorders; 22. Possible mitochondrial disorder - nuclear genes; 23. Undiagnosed metabolic disorders; 24. Unexplained death in infancy and sudden unexplained death in childhood; 25. Unexplained death in infancy and sudden unexplained death in childhood; 26. White matter disorders and cerebral calcification - narrow panel	AR;AD	AR	1. MONOALLELIC, autosomal or pseudoautosomal, NOT imprinted; 2. BIALLELIC, autosomal or pseudoautosomal; 3. BIALLELIC, autosomal or pseudoautosomal; 4. BIALLELIC, autosomal or pseudoautosomal; 5. BIALLELIC, autosomal or pseudoautosomal; 6. BIALLELIC, autosomal or pseudoautosomal; 7. BIALLELIC, autosomal or pseudoautosomal; 8. BIALLELIC, autosomal or pseudoautosomal; 9. MONOALLELIC, autosomal or pseudoautosomal, NOT imprinted; 10. MONOALLELIC, autosomal or pseudoautosomal, NOT imprinted; 11. BIALLELIC, autosomal or pseudoautosomal; 12. BIALLELIC, autosomal or pseudoautosomal; 13. BIALLELIC, autosomal or pseudoautosomal; 14. BIALLELIC, autosomal or pseudoautosomal; 15. BIALLELIC, autosomal or pseudoautosomal; 16. BIALLELIC, autosomal or pseudoautosomal; 17. BIALLELIC, autosomal or pseudoautosomal; 18. BIALLELIC, autosomal or pseudoautosomal; 19. BIALLELIC, autosomal or pseudoautosomal; 20. BIALLELIC, autosomal or pseudoautosomal; 21. BIALLELIC, autosomal or pseudoautosomal; 22. BIALLELIC, autosomal or pseudoautosomal; 23. BIALLELIC, autosomal or pseudoautosomal; 24. BIALLELIC, autosomal or pseudoautosomal; 25. BIALLELIC, autosomal or pseudoautosomal; 26. BIALLELIC, autosomal or pseudoautosomal
HGNC:3218	EFEMP1	Doyne honeycomb degeneration of retina, 126600 (3), Autosomal dominant; Cutis laxa, autosomal recessive, type ID, 620780 (3), Autosomal recessive; Glaucoma 1, open angle, H, 611276 (3), Autosomal dominant	1. Doyne honeycomb retinal dystrophy; 2. open-angle glaucoma	1. Cutis laxa, autosomal recessive, type ID, OMIM:620780;cutis laxa, MONDO:0016175; 2. Cutis laxa, autosomal recessive, type ID, OMIM:620780; 3. Doyne honeycomb degeneration of retina, OMIM:126600	1. Ehlers Danlos syndrome with a likely monogenic cause; 2. Fetal anomalies; 3. Retinal disorders	AR;AD	AD;AD	1. BIALLELIC, autosomal or pseudoautosomal; 2. BIALLELIC, autosomal or pseudoautosomal; 3. MONOALLELIC, autosomal or pseudoautosomal, imprinted status unknown
HGNC:20748	FANCL	Fanconi anemia, complementation group L, 614083 (3), Autosomal recessive	1. Fanconi anemia complementation group L	1. Fanconi Anemia; 2. Fanconi Anemia; 3. Fanconi anemia, complementation group L, 614083;Fanconi Anaemia;Fanconi Anemia; 4. Fanconi Anemia;Fanconi anemia, complementation group L, 614083;614083Fanconi anemia, complementation group L; 5. Fanconi anemia, complementation group L, 614083; 6. Fanconi Anemia;Fanconi anemia, complementation group L, 614083; 7. FANCL-RELATED FANCONI ANEMIA 234480;FANCONI ANEMIA 229154; 8. Fanconi anemia, complementation group L, OMIM:614083;Fanconi anemia complementation group L, MONDO:0013566; 9. Class: BM failure FA, (typ AR);Fanconi anemia;MDS;AML;Bone marrow failure;Head and neck and anogenital squamous cell cancers, liver cancer, esophageal cancer, Squamous cell carcinoma: oral, GI, vulvar; 10. Class: BM failure FA, (typ AR);Fanconi anemia;MDS;AML;Bone marrow failure;Head and neck and anogenital squamous cell cancers, liver cancer, esophageal cancer, Squamous cell carcinoma: oral, GI, vulvar; 11. Head and neck cancer; 12. Fanconi Anemia;Fanconi anemia, complementation group L, 614083;Fanconi anemia; 13. Radial Ray abnormality;Fanconi anemia, complementation group L, 614083; 14. Fanconi anemia, complementation group L, OMIM:614083; 15. Fanconi anemia, complementation group L, 614083;Fanconi Anemia;Fanconi Anaemia; 16. FANCL-RELATED FANCONI ANEMIA 234480;FANCONI ANEMIA 229154; 17. Radial Ray abnormality;Fanconi anemia, complementation group L, 614083; 18. FANCONI ANEMIA, COMPLEMENTATION GROUP L;FANCL; 19. Fanconi anemia, complementation group L, 614083; 20. Fanconi anemia, complementation group L, 614083; 21. Fanconi Anemia, Complementation Group L, FANCL, 614083	1. Adult solid tumours cancer susceptibility; 2. Childhood solid tumours cancer susceptibility; 3. Childhood solid tumours; 4. Confirmed Fanconi anaemia or Bloom syndrome; 5. COVID-19 research; 6. Cytopenias and congenital anaemias; 7. DDG2P; 8. Fetal anomalies; 9. Haematological malignancies cancer susceptibility; 10. Haematological malignancies for rare disease; 11. Head and neck cancer pertinent cancer susceptibility; 12. IUGR and IGF abnormalities; 13. Limb disorders; 14. Monogenic short stature; 15. Neurofibromatosis Type 1; 16. Paediatric disorders; 17. Paediatric disorders; 18. Pigmentary skin disorders; 19. Radial dysplasia; 20. Severe microcephaly; 21. Structural eye disease	AR	AR	1. BIALLELIC, autosomal or pseudoautosomal; 2. BIALLELIC, autosomal or pseudoautosomal; 3. BIALLELIC, autosomal or pseudoautosomal; 4. BIALLELIC, autosomal or pseudoautosomal; 5. BIALLELIC, autosomal or pseudoautosomal; 6. BIALLELIC, autosomal or pseudoautosomal; 7. BIALLELIC, autosomal or pseudoautosomal; 8. BIALLELIC, autosomal or pseudoautosomal; 9. BIALLELIC, autosomal or pseudoautosomal; 10. BIALLELIC, autosomal or pseudoautosomal; 11. BIALLELIC, autosomal or pseudoautosomal; 12. BIALLELIC, autosomal or pseudoautosomal; 13. BIALLELIC, autosomal or pseudoautosomal; 14. BIALLELIC, autosomal or pseudoautosomal; 15. BIALLELIC, autosomal or pseudoautosomal; 16. BIALLELIC, autosomal or pseudoautosomal; 17. BIALLELIC, autosomal or pseudoautosomal; 18. BIALLELIC, autosomal or pseudoautosomal; 19. BIALLELIC, autosomal or pseudoautosomal; 20. BIALLELIC, autosomal or pseudoautosomal; 21. BIALLELIC, autosomal or pseudoautosomal
HGNC:13221	BCL11A	Dias-Logan syndrome, 617101 (3), Autosomal dominant	1. Dias-Logan syndrome	1. INTELLECTUAL DISABILITY; 2. INTELLECTUAL DISABILITY; 3. INTELLECTUAL DISABILITY; 4. INTELLECTUAL DISABILITY; 5. INTELLECTUAL DISABILITY; 6. INTELLECTUAL DISABILITY; 7. INTELLECTUAL DISABILITY	1. Childhood onset leukodystrophy; 2. DDG2P; 3. Fetal anomalies; 4. Hypotonic infant; 5. Intellectual disability; 6. Paediatric disorders; 7. Paediatric disorders	AD	AD	1. MONOALLELIC, autosomal or pseudoautosomal, NOT imprinted; 2. MONOALLELIC, autosomal or pseudoautosomal, imprinted status unknown; 3. MONOALLELIC, autosomal or pseudoautosomal, imprinted status unknown; 4. MONOALLELIC, autosomal or pseudoautosomal, NOT imprinted; 5. MONOALLELIC, autosomal or pseudoautosomal, NOT imprinted; 6. MONOALLELIC, autosomal or pseudoautosomal, imprinted status unknown; 7. MONOALLELIC, autosomal or pseudoautosomal, NOT imprinted
HGNC:9954	REL	Immunodeficiency 92, 619652 (3), Autosomal recessive	1. immunodeficiency 92	1. Recurrent infections with bacteria, mycobacteria, salmonella and opportunistic infections;Immunodeficiencies affecting cellular and humoral immunity;c-Rel deficiency; 2. Immunodeficiency 92, OMIM:619652	1. COVID-19 research; 2. Primary immunodeficiency or monogenic inflammatory bowel disease	AR	AR	1. BIALLELIC, autosomal or pseudoautosomal; 2. BIALLELIC, autosomal or pseudoautosomal
HGNC:8855	PEX13	Peroxisome biogenesis disorder 11A (Zellweger), 614883 (3), Autosomal recessive; Peroxisome biogenesis disorder 11B, 614885 (3), Autosomal recessive	1. peroxisome biogenesis disorder	1. Peroxisome biogenesis disorder 11A (Zellweger), 614883;Peroxisome biogenesis disorder 11B, 614885; 2. xml:space="preserve">Peroxisome biogenesis disorder 11A (Zellweger) ; 3. Peroxisome biogenesis disorder 11A (Zellweger);Adrenoleukodystrophy neonatal;Peroxisome biogenesis disorder; 4. Disorders of peroxisome biogenesis;Peroxisome biogenesis disorder 11A (Zellweger),614883; 5. Disorders of peroxisome biogenesis;Peroxisome biogenesis disorder 11A (Zellweger); 6. Peroxisome-Associated Disorders &amp; Zellweger Syndrome;Peroxisome biogenesis disorder 11A (Zellweger);Peroxisome biogenesis disorder 11B; 7. Peroxisome biogenesis disorder 11A (Zellweger), 614883Peroxisome biogenesis disorder 11B, 614885;ADRENOLEUKODYSTROPHY NEONATAL (NALD); 8. PEROXISOME BIOGENESIS DISORDER COMPLEMENTATION GROUP 13 601789;ADRENOLEUKODYSTROPHY NEONATAL 202370; 9. Peroxisome biogenesis disorder 11A (Zellweger) 614883; 10. ADRENOLEUKODYSTROPHY NEONATAL;PEROXISOME BIOGENESIS DISORDER COMPLEMENTATION GROUP 13; 11. Zellweger; peroxisome biogenesis disorder 11A, 614883; Peroxisome biogenesis disorder 11B, 614885; 12. Peroxisome biogenesis disorder 11A (Zellweger), 614883Peroxisome biogenesis disorder 11B, 614885;ADRENOLEUKODYSTROPHY NEONATAL (NALD); 13. Disorders of peroxisome biogenesis;Peroxisome biogenesis disorder 11A (Zellweger); 14. Peroxisome-Associated Disorders &amp; Zellweger Syndrome;Peroxisome biogenesis disorder 11A (Zellweger);Peroxisome biogenesis disorder 11B; 15. Peroxisome biogenesis disorder 11A (Zellweger), 614883Peroxisome biogenesis disorder 11B, 614885;ADRENOLEUKODYSTROPHY NEONATAL (NALD); 16. Disorders of peroxisome biogenesis;Peroxisome biogenesis disorder 11A (Zellweger); 17. Disorders of peroxisome biogenesis;Peroxisome biogenesis disorder 11A (Zellweger),614883; 18. Peroxisome biogenesis disorder 11A (Zellweger) 614883;Peroxisome biogenesis disorder 11B 614885; 19. Peroxisome biogenesis disorder 11A (Zellweger), 614883Peroxisome biogenesis disorder 11B, 614885;ADRENOLEUKODYSTROPHY NEONATAL (NALD); 20. Disorders of peroxisome biogenesis;Peroxisome biogenesis disorder 11A (Zellweger); 21. PEROXISOME BIOGENESIS DISORDER COMPLEMENTATION GROUP 13 601789;ADRENOLEUKODYSTROPHY NEONATAL 202370; 22. Peroxisome biogenesis disorder 11A (Zellweger) 614883; 23. Peroxisome biogenesis disorder 11A (Zellweger) 614883;Peroxisome biogenesis disorder 11B 614885; 24. Disorders of peroxisome biogenesis;Peroxisome biogenesis disorder 11A (Zellweger); 25. Disorders of peroxisome biogenesis;Peroxisome biogenesis disorder 11A (Zellweger); 26. Peroxisome biogenesis disorder 11A (Zellweger) 614883; 27. Peroxisome-Associated Disorders &amp; Zellweger Syndrome;Peroxisome biogenesis disorder 11A (Zellweger);Peroxisome biogenesis disorder 11B	1. Adult onset leukodystrophy; 2. Arthrogryposis; 3. Bilateral congenital or childhood onset cataracts; 4. Cerebral malformation; 5. Childhood onset leukodystrophy; 6. Childhood onset leukodystrophy; 7. Childhood onset leukodystrophy; 8. DDG2P; 9. Early onset or syndromic epilepsy; 10. Fetal anomalies; 11. Fetal hydrops; 12. Hypotonic infant; 13. Hypotonic infant; 14. Inherited white matter disorders; 15. Intellectual disability; 16. Likely inborn error of metabolism; 17. Malformations of cortical development; 18. Neonatal cholestasis; 19. Paediatric disorders; 20. Paediatric disorders; 21. Paediatric disorders; 22. Paediatric disorders; 23. Peroxisomal disorders; 24. Undiagnosed metabolic disorders; 25. Unexplained death in infancy and sudden unexplained death in childhood; 26. Unexplained death in infancy and sudden unexplained death in childhood; 27. White matter disorders and cerebral calcification - narrow panel	AR	AR	1. BIALLELIC, autosomal or pseudoautosomal; 2. BIALLELIC, autosomal or pseudoautosomal; 3. BIALLELIC, autosomal or pseudoautosomal; 4. BIALLELIC, autosomal or pseudoautosomal; 5. BIALLELIC, autosomal or pseudoautosomal; 6. BIALLELIC, autosomal or pseudoautosomal; 7. BIALLELIC, autosomal or pseudoautosomal; 8. BIALLELIC, autosomal or pseudoautosomal; 9. BIALLELIC, autosomal or pseudoautosomal; 10. BIALLELIC, autosomal or pseudoautosomal; 11. BIALLELIC, autosomal or pseudoautosomal; 12. BIALLELIC, autosomal or pseudoautosomal; 13. BIALLELIC, autosomal or pseudoautosomal; 14. BIALLELIC, autosomal or pseudoautosomal; 15. BIALLELIC, autosomal or pseudoautosomal; 16. BIALLELIC, autosomal or pseudoautosomal; 17. BIALLELIC, autosomal or pseudoautosomal; 18. BIALLELIC, autosomal or pseudoautosomal; 19. BIALLELIC, autosomal or pseudoautosomal; 20. BIALLELIC, autosomal or pseudoautosomal; 21. BIALLELIC, autosomal or pseudoautosomal; 22. BIALLELIC, autosomal or pseudoautosomal; 23. BIALLELIC, autosomal or pseudoautosomal; 24. BIALLELIC, autosomal or pseudoautosomal; 25. BIALLELIC, autosomal or pseudoautosomal; 26. BIALLELIC, autosomal or pseudoautosomal; 27. BIALLELIC, autosomal or pseudoautosomal
HGNC:25808	FAM161A	Retinitis pigmentosa 28, 606068 (3), Autosomal recessive	Not in ClinGen	1. RETINITIS PIGMENTOSA 28 606068; 2. RETINITIS PIGMENTOSA 28 606068; 3. Eye Disorders;Retinitis pigmentosa 28, 606068;Retinitis pigmentosa;Retinitis Pigmentosa, Recessive	1. DDG2P; 2. Paediatric disorders; 3. Retinal disorders	AR	Not in ClinGen	1. BIALLELIC, autosomal or pseudoautosomal; 2. BIALLELIC, autosomal or pseudoautosomal; 3. BIALLELIC, autosomal or pseudoautosomal
HGNC:28027	WDPCP	Bardet-Biedl syndrome 15, 615992 (3), Autosomal recessive; Congenital heart defects, hamartomas of tongue, and polysyndactyly, 217085 (3), Autosomal recessive	1. ciliopathy	1. ?Congenital heart defects, hamartomas of tongue, and polysyndactyly, 217085;?Bardet-Biedl syndrome 15, 615992; 2. BARDET-BIEDL SYNDROME TYPE 15 (BBS15); 3. ?Bardet-Biedl syndrome 15, 615992;Meckel syndrome;?Congenital heart defects, hamartomas of tongue, and polysyndactyly, 217085; 4. BARDET-BIEDL SYNDROME TYPE 15 209900; 5. BARDET-BIEDL SYNDROME TYPE 15; 6. BARDET-BIEDL SYNDROME TYPE 15 (BBS15); 7. BARDET-BIEDL SYNDROME TYPE 15 (BBS15); 8. ?Congenital heart defects, hamartomas of tongue, and polysyndactyly 217085;?Bardet-Biedl syndrome 15, 615992; 9. ?Bardet-Biedl syndrome 15, 615992;Meckel syndrome;?Congenital heart defects, hamartomas of tongue, and polysyndactyly, 217085; 10. BARDET-BIEDL SYNDROME TYPE 15 (BBS15); 11. ?Bardet-Biedl syndrome 15, 615992;Meckel syndrome;?Congenital heart defects, hamartomas of tongue, and polysyndactyly, 217085; 12. ?Bardet-Biedl syndrome 15, 615992;Meckel syndrome;?Congenital heart defects, hamartomas of tongue, and polysyndactyly, 217085; 13. ?Congenital heart defects, hamartomas of tongue, and polysyndactyly 217085;?Bardet-Biedl syndrome 15, 615992; 14. ?Congenital heart defects, hamartomas of tongue, and polysyndactyly 217085;?Bardet-Biedl syndrome 15, 615992; 15. BARDET-BIEDL SYNDROME TYPE 15 209900; 16. ?Bardet-Biedl syndrome 15, 615992;?Congenital heart defects, hamartomas of tongue, and polysyndactyly, 217085;Meckel syndrome; 17. ?Bardet-Biedl syndrome 15, 615992;Meckel syndrome;?Congenital heart defects, hamartomas of tongue, and polysyndactyly, 217085; 18. ?Bardet-Biedl syndrome 15, 615992;Meckel syndrome;?Congenital heart defects, hamartomas of tongue, and polysyndactyly, 217085; 19. ?Bardet-Biedl syndrome 15, 615992;Meckel syndrome;?Congenital heart defects, hamartomas of tongue, and polysyndactyly, 217085; 20. Bardet-Biedl syndrome 15, OMIM:615992;OFD;Congenital heart defects, hamartomas of tongue, and polysyndactyly, OMIM:217085; 21. ?Congenital heart defects, hamartomas of tongue, and polysyndactyly 217085;?Bardet-Biedl syndrome 15, 615992; 22. ?Bardet-Biedl syndrome 15, 615992;Meckel syndrome;?Congenital heart defects, hamartomas of tongue, and polysyndactyly, 217085	1. Bardet Biedl syndrome; 2. Childhood onset leukodystrophy; 3. Cystic renal disease; 4. DDG2P; 5. Fetal anomalies; 6. Hypotonic infant; 7. Intellectual disability; 8. Limb disorders; 9. Ophthalmological ciliopathies (1); 10. Paediatric disorders; 11. Paediatric disorders; 12. Paediatric disorders; 13. Paediatric disorders; 14. Paediatric disorders; 15. Paediatric disorders; 16. Rare multisystem ciliopathy disorders; 17. Rare multisystem ciliopathy Super panel; 18. Rare multisystem ciliopathy Super panel; 19. Renal ciliopathies; 20. Retinal disorders; 21. Skeletal dysplasia; 22. Unexplained young onset end-stage renal disease	AR	AR	1. BIALLELIC, autosomal or pseudoautosomal; 2. BIALLELIC, autosomal or pseudoautosomal; 3. BIALLELIC, autosomal or pseudoautosomal; 4. BIALLELIC, autosomal or pseudoautosomal; 5. BIALLELIC, autosomal or pseudoautosomal; 6. BIALLELIC, autosomal or pseudoautosomal; 7. BIALLELIC, autosomal or pseudoautosomal; 8. BIALLELIC, autosomal or pseudoautosomal; 9. BIALLELIC, autosomal or pseudoautosomal; 10. BIALLELIC, autosomal or pseudoautosomal; 11. BIALLELIC, autosomal or pseudoautosomal; 12. BIALLELIC, autosomal or pseudoautosomal; 13. BIALLELIC, autosomal or pseudoautosomal; 14. BIALLELIC, autosomal or pseudoautosomal; 15. BIALLELIC, autosomal or pseudoautosomal; 16. BIALLELIC, autosomal or pseudoautosomal; 17. BIALLELIC, autosomal or pseudoautosomal; 18. BIALLELIC, autosomal or pseudoautosomal; 19. BIALLELIC, autosomal or pseudoautosomal; 20. BIALLELIC, autosomal or pseudoautosomal; 21. BIALLELIC, autosomal or pseudoautosomal; 22. BIALLELIC, autosomal or pseudoautosomal
HGNC:12527	UGP2	Developmental and epileptic encephalopathy 83, 618744 (3), Autosomal recessive	Not in ClinGen	1. Developmental and epileptic encephalopathy 83, OMIM:618744; 2. UGP2 Epileptic Encephalopathy; 3. Developmental and epileptic encephalopathy 83, OMIM:618744; 4. Developmental and epileptic encephalopathy 83, OMIM:618744; 5. Developmental and epileptic encephalopathy 83, OMIM:618744; 6. Developmental and epileptic encephalopathy 83, OMIM:618744; 7. UGP2 Epileptic Encephalopathy; 8. Developmental and epileptic encephalopathy 83, OMIM:618744; 9. Developmental and epileptic encephalopathy 83, OMIM:618744; 10. Developmental and epileptic encephalopathy 83, OMIM:618744	1. Childhood onset leukodystrophy; 2. DDG2P; 3. Early onset or syndromic epilepsy; 4. Hypotonic infant; 5. Intellectual disability; 6. Paediatric disorders; 7. Paediatric disorders; 8. Paediatric disorders; 9. Severe microcephaly; 10. Unexplained death in infancy and sudden unexplained death in childhood	AR	Not in ClinGen	1. BIALLELIC, autosomal or pseudoautosomal; 2. BIALLELIC, autosomal or pseudoautosomal; 3. BIALLELIC, autosomal or pseudoautosomal; 4. BIALLELIC, autosomal or pseudoautosomal; 5. BIALLELIC, autosomal or pseudoautosomal; 6. BIALLELIC, autosomal or pseudoautosomal; 7. BIALLELIC, autosomal or pseudoautosomal; 8. BIALLELIC, autosomal or pseudoautosomal; 9. BIALLELIC, autosomal or pseudoautosomal; 10. BIALLELIC, autosomal or pseudoautosomal
HGNC:10942	SLC1A4	Spastic tetraplegia, thin corpus callosum, and progressive microcephaly, 616657 (3), Autosomal recessive	1. spastic tetraplegia-thin corpus callosum-progressive postnatal microcephaly syndrome	1. Spastic tetraplegia, thin corpus callosum, and progressive microcephaly, OMIM:616657; 2. Spastic tetraplegia, thin corpus callosum, and progressive microcephaly, 616657; 3. Spastic tetraplegia, thin corpus callosum, and progressive microcephaly, 616657;Intellectual disability; 4. SLC1A4-related Spastic tetraplegia, thin corpus callosum, and progressive microcephaly; 5. Spastic tetraplegia, thin corpus callosum, and progressive microcephaly, 616657; 6. Spastic tetraplegia, thin corpus callosum, and progressive microcephaly, 616657; 7. Spastic tetraplegia, thin corpus callosum, and progressive microcephaly, 616657;Intellectual disability; 8. Spastic tetraplegia, thin corpus callosum, and progressive microcephaly, 616657;Intellectual disability; 9. Spastic tetraplegia, thin corpus callosum, and progressive microcephaly, 616657; 10. Spastic tetraplegia, thin corpus callosum, and progressive microcephaly, 616657;Intellectual disability; 11. SLC1A4-related Spastic tetraplegia, thin corpus callosum, and progressive microcephaly; 12. Spastic tetraplegia, thin corpus callosum, and progressive microcephaly, OMIM:616657; 13. Spastic tetraplegia, thin corpus callosum, and progressive microcephaly, 616657	1. Adult onset hereditary spastic paraplegia; 2. Childhood onset hereditary spastic paraplegia; 3. Childhood onset leukodystrophy; 4. DDG2P; 5. Early onset or syndromic epilepsy; 6. Hereditary spastic paraplegia; 7. Hypotonic infant; 8. Intellectual disability; 9. Paediatric disorders; 10. Paediatric disorders; 11. Paediatric disorders; 12. Severe microcephaly; 13. Unexplained death in infancy and sudden unexplained death in childhood	AR	AR	1. BIALLELIC, autosomal or pseudoautosomal; 2. BIALLELIC, autosomal or pseudoautosomal; 3. BIALLELIC, autosomal or pseudoautosomal; 4. BIALLELIC, autosomal or pseudoautosomal; 5. BIALLELIC, autosomal or pseudoautosomal; 6. BIALLELIC, autosomal or pseudoautosomal; 7. BIALLELIC, autosomal or pseudoautosomal; 8. BIALLELIC, autosomal or pseudoautosomal; 9. BIALLELIC, autosomal or pseudoautosomal; 10. BIALLELIC, autosomal or pseudoautosomal; 11. BIALLELIC, autosomal or pseudoautosomal; 12. BIALLELIC, autosomal or pseudoautosomal; 13. BIALLELIC, autosomal or pseudoautosomal
HGNC:17722	SPRED2	Noonan syndrome 14, 619745 (3), Autosomal recessive	Not in ClinGen	1. developmental delay;intellectual disability;cardiac defects;short stature;skeletal anomalies;a typical facial gestalt; 2. SPRED2-related Noonan syndrome; 3. developmental delay;intellectual disability;cardiac defects;short stature;skeletal anomalies;a typical facial gestalt; 4. Noonan syndrome 14, OMIM:619745; 5. developmental delay;intellectual disability;cardiac defects;short stature;skeletal anomalies;a typical facial gestalt; 6. developmental delay;intellectual disability;cardiac defects;short stature;skeletal anomalies;a typical facial gestalt; 7. Noonan syndrome 14, OMIM:619745; 8. SPRED2-related Noonan syndrome; 9. developmental delay;intellectual disability;cardiac defects;short stature;skeletal anomalies;a typical facial gestalt; 10. developmental delay;intellectual disability;cardiac defects;short stature;skeletal anomalies;a typical facial gestalt; 11. developmental delay;intellectual disability;cardiac defects;short stature;skeletal anomalies;a typical facial gestalt; 12. developmental delay;intellectual disability;cardiac defects;short stature;skeletal anomalies;a typical facial gestalt	1. Childhood onset leukodystrophy; 2. DDG2P; 3. Familial non syndromic congenital heart disease; 4. Fetal anomalies; 5. Hypotonic infant; 6. Intellectual disability; 7. Monogenic short stature; 8. Paediatric disorders; 9. Paediatric disorders; 10. Paediatric or syndromic cardiomyopathy; 11. RASopathies; 12. Unexplained death in infancy and sudden unexplained death in childhood	AR	Not in ClinGen	1. BIALLELIC, autosomal or pseudoautosomal; 2. BIALLELIC, autosomal or pseudoautosomal; 3. BIALLELIC, autosomal or pseudoautosomal; 4. BIALLELIC, autosomal or pseudoautosomal; 5. BIALLELIC, autosomal or pseudoautosomal; 6. BIALLELIC, autosomal or pseudoautosomal; 7. BIALLELIC, autosomal or pseudoautosomal; 8. BIALLELIC, autosomal or pseudoautosomal; 9. BIALLELIC, autosomal or pseudoautosomal; 10. BIALLELIC, autosomal or pseudoautosomal; 11. BIALLELIC, autosomal or pseudoautosomal; 12. BIALLELIC, autosomal or pseudoautosomal
HGNC:21014	ANTXR1	GAPO syndrome, 230740 (3), Autosomal recessive	Not in ClinGen	1. {Hemangioma, capillary infantile, susceptibility to}, 602089; GAPO syndrome, 230740; 2. GAPO syndrome, OMIM:230740; 3. GAPO syndrome, OMIM:230740; 4. {Hemangioma, capillary infantile, susceptibility to}, 602089;GAPO syndrome, 230740; 5. {Hemangioma, capillary infantile, susceptibility to}, 602089; GAPO syndrome, 230740; 6. GAPO syndrome, OMIM:230740; 7. {Hemangioma, capillary infantile, susceptibility to}, 602089; GAPO syndrome, 230740	1. Childhood onset leukodystrophy; 2. DDG2P; 3. Fetal anomalies; 4. Hypotonic infant; 5. Intellectual disability; 6. Paediatric disorders; 7. Paediatric disorders	AR	Not in ClinGen	1. BIALLELIC, autosomal or pseudoautosomal; 2. BIALLELIC, autosomal or pseudoautosomal; 3. BIALLELIC, autosomal or pseudoautosomal; 4. BIALLELIC, autosomal or pseudoautosomal; 5. BIALLELIC, autosomal or pseudoautosomal; 6. BIALLELIC, autosomal or pseudoautosomal; 7. BIALLELIC, autosomal or pseudoautosomal
HGNC:4241	GFPT1	Myasthenia, congenital, 12, with tubular aggregates, 610542 (3), Autosomal recessive	1. congenital myasthenic syndrome 12	1. Myasthenia, congenital, 12, with tubular aggregates(Disorders of protein N-glycosylation) 610542;Congenital myasthenic sydrome (Disorders of protein N-glycosylation); 2. xml:space="preserve"> Myasthenia, congenital, 12, with tubular aggregates(Disorders of protein N-glycosylation) 610542; 3. Myasthenia, congenital, 12, with tubular aggregates, OMIM:610542; 4. Myasthenia, congenital, 12, with tubular aggregates, OMIM:610542;Congenital myasthenic syndrome 12, MONDO:0012518; 5. xml:space="preserve"> Myasthenia, congenital, 12, with tubular aggregates(Disorders of protein N-glycosylation) 610542; 6. Myasthenia, congenital, 12, with tubular aggregates, OMIM:610542; 7. Myasthenia, congenital, 12, with tubular aggregates(Disorders of protein N-glycosylation) 610542;Congenital myasthenic sydrome (Disorders of protein N-glycosylation); 8. Myasthenia, congenital, 12, with tubular aggregates(Disorders of protein N-glycosylation) 610542;Congenital myasthenic sydrome (Disorders of protein N-glycosylation); 9. Myasthenia, congenital, 12, with tubular aggregates, OMIM:610542; 10. Myasthenia, congenital, 12, with tubular aggregates(Disorders of protein N-glycosylation) 610542;Congenital myasthenic sydrome (Disorders of protein N-glycosylation); 11. Congenital myasthenic sydrome (Disorders of protein N-glycosylation); Myasthenia, congenital, 12, with tubular aggregates(Disorders of protein N-glycosylation) 610542; 12. Myasthenia, congenital, 12, with tubular aggregates(Disorders of protein N-glycosylation) 610542;Congenital myasthenic sydrome (Disorders of protein N-glycosylation)	1. Childhood onset leukodystrophy; 2. Congenital disorders of glycosylation; 3. Congenital myaesthenic syndrome; 4. Fetal anomalies; 5. Hereditary ataxia and cerebellar anomalies - childhood onset; 6. Hypotonic infant; 7. Hypotonic infant; 8. Likely inborn error of metabolism; 9. Other rare neuromuscular disorders; 10. Paediatric disorders; 11. Undiagnosed metabolic disorders; 12. Unexplained death in infancy and sudden unexplained death in childhood	AR	AR	1. BIALLELIC, autosomal or pseudoautosomal; 2. BIALLELIC, autosomal or pseudoautosomal; 3. BIALLELIC, autosomal or pseudoautosomal; 4. BIALLELIC, autosomal or pseudoautosomal; 5. BIALLELIC, autosomal or pseudoautosomal; 6. BIALLELIC, autosomal or pseudoautosomal; 7. BIALLELIC, autosomal or pseudoautosomal; 8. BIALLELIC, autosomal or pseudoautosomal; 9. BIALLELIC, autosomal or pseudoautosomal; 10. BIALLELIC, autosomal or pseudoautosomal; 11. BIALLELIC, autosomal or pseudoautosomal; 12. BIALLELIC, autosomal or pseudoautosomal
HGNC:16287	NFU1	Spastic paraplegia 93, autosomal recessive, 620938 (3), Autosomal recessive; Multiple mitochondrial dysfunctions syndrome 1, 605711 (3), Autosomal recessive	1. mitochondrial disease	1. Multiple mitochondrial dysfunctions syndrome 1, OMIM:605711; 2. Multiple mitochondrial dysfunctions syndrome 1, OMIM:605711; 3. Multiple mitochondrial dysfunctions syndrome 1, OMIM:605711;Defective Fe-S/lipoic acid biosynthesis (Mitochondrial respiratory chain disorders (caused by nuclear variants only)); 4. Multiple mitochondrial dysfunctions syndrome 1, OMIM:605711; 5. MULTIPLE MITOCHONDRIAL DYSFUNCTIONS SYNDROME 1 605711; 6. Multiple mitochondrial dysfunctions syndrome 1, OMIM:605711;Defective Fe-S/lipoic acid biosynthesis (Mitochondrial respiratory chain disorders (caused by nuclear variants only)); 7. Multiple mitochondrial dysfunctions syndrome 1, OMIM:605711; 8. Multiple mitochondrial dysfunctions syndrome 1, OMIM:605711; 9. Multiple mitochondrial dysfunctions syndrome 1, OMIM:605711;Defective Fe-S/lipoic acid biosynthesis (Mitochondrial respiratory chain disorders (caused by nuclear variants only)); 10. Multiple mitochondrial dysfunctions syndrome 1, OMIM:605711; 11. Multiple mitochondrial dysfunctions syndrome 1, OMIM:605711;Defective Fe-S/lipoic acid biosynthesis (Mitochondrial respiratory chain disorders (caused by nuclear variants only)); 12. MULTIPLE MITOCHONDRIAL DYSFUNCTIONS SYNDROME 1 605711; 13. Multiple mitochondrial dysfunctions syndrome 1, OMIM:605711; 14. Multiple mitochondrial dysfunctions syndrome 1, OMIM:605711; 15. Multiple mitochondrial dysfunctions syndrome 1, OMIM:605711;Pulmonary hypertension in early infancy; 16. Multiple mitochondrial dysfunctions syndrome 1, OMIM:605711;Multiple mitochondrial dysfunctions syndrome 1, MONDO:0011582; 17. Multiple mitochondrial dysfunctions syndrome 1, OMIM:605711;Defective Fe-S/lipoic acid biosynthesis (Mitochondrial respiratory chain disorders (caused by nuclear variants only)); 18. Multiple mitochondrial dysfunctions syndrome 1, OMIM:605711;Defective Fe-S/lipoic acid biosynthesis (Mitochondrial respiratory chain disorders (caused by nuclear variants only)); 19. Multiple mitochondrial dysfunctions syndrome 1, OMIM:605711	1. Childhood onset leukodystrophy; 2. Childhood onset leukodystrophy; 3. Childhood onset leukodystrophy; 4. Childhood onset leukodystrophy; 5. DDG2P; 6. Hypotonic infant; 7. Hypotonic infant; 8. Intellectual disability; 9. Likely inborn error of metabolism; 10. Mitochondrial disorders; 11. Paediatric disorders; 12. Paediatric disorders; 13. Paediatric disorders; 14. Possible mitochondrial disorder - nuclear genes; 15. Pulmonary arterial hypertension; 16. Pyruvate dehydrogenase (PDH) deficiency; 17. Undiagnosed metabolic disorders; 18. Unexplained death in infancy and sudden unexplained death in childhood; 19. White matter disorders and cerebral calcification - narrow panel	AR	AR	1. BIALLELIC, autosomal or pseudoautosomal; 2. BIALLELIC, autosomal or pseudoautosomal; 3. BIALLELIC, autosomal or pseudoautosomal; 4. BIALLELIC, autosomal or pseudoautosomal; 5. BIALLELIC, autosomal or pseudoautosomal; 6. BIALLELIC, autosomal or pseudoautosomal; 7. BIALLELIC, autosomal or pseudoautosomal; 8. BIALLELIC, autosomal or pseudoautosomal; 9. BIALLELIC, autosomal or pseudoautosomal; 10. BIALLELIC, autosomal or pseudoautosomal; 11. BIALLELIC, autosomal or pseudoautosomal; 12. BIALLELIC, autosomal or pseudoautosomal; 13. BIALLELIC, autosomal or pseudoautosomal; 14. BIALLELIC, autosomal or pseudoautosomal; 15. BIALLELIC, autosomal or pseudoautosomal; 16. BIALLELIC, autosomal or pseudoautosomal; 17. BIALLELIC, autosomal or pseudoautosomal; 18. BIALLELIC, autosomal or pseudoautosomal; 19. BIALLELIC, autosomal or pseudoautosomal
HGNC:26321	ASPRV1	Ichthyosis, lamellar, autosomal dominant, 146750 (3), Autosomal dominant	Not in ClinGen	1. Ichthyosis, lamellar, autosomal dominant, OMIM:146750	1. Ichthyosis and erythrokeratoderma	AD	Not in ClinGen	1. MONOALLELIC, autosomal or pseudoautosomal, NOT imprinted
HGNC:11802	TIA1	Welander distal myopathy, 604454 (3), Autosomal dominant, Autosomal recessive; Amyotrophic lateral sclerosis 26 with or without frontotemporal dementia, 619133 (3), Autosomal dominant	Not in ClinGen	1. Welander distal myopathy, OMIM:604454;distal myopathy, Welander type, MONDO:0011466; 2. Welander distal myopathy, 604454; 3. Welander distal myopathy, OMIM:604454;distal myopathy, Welander type, MONDO:0011466	1. Distal myopathies; 2. Hypotonic infant; 3. Other rare neuromuscular disorders	AR;AD	Not in ClinGen	1. BOTH monoallelic and biallelic (but BIALLELIC mutations cause a more SEVERE disease form), autosomal or pseudoautosomal; 2. BOTH monoallelic and biallelic (but BIALLELIC mutations cause a more SEVERE disease form), autosomal or pseudoautosomal; 3. BOTH monoallelic and biallelic (but BIALLELIC mutations cause a more SEVERE disease form), autosomal or pseudoautosomal
HGNC:24669	FIGLA	Premature ovarian failure 6, 612310 (3), Autosomal dominant, Autosomal recessive	Not in ClinGen	1. Premature ovarian failure,612310;Premature Ovarian Failure	1. Primary ovarian insufficiency	AR;AD	Not in ClinGen	1. MONOALLELIC, autosomal or pseudoautosomal, NOT imprinted
HGNC:853	ATP6V1B1	Distal renal tubular acidosis 2 with progressive sensorineural hearing loss, 267300 (3), Autosomal recessive	1. renal tubular acidosis, distal, 2, with progressive sensorineural hearing loss	1. DISTAL RENAL TUBULAR ACIDOSIS WITH DEAFNESS 267300; 2. Distal renal tubular acidosis 2 with progressive sensorineural hearing loss, OMIM:267300;renal tubular acidosis, distal, 2, with progressive sensorineural hearing loss, MONDO:0009968; 3. Distal renal tubular acidosis 2 with progressive sensorineural hearing loss, OMIM:267300;renal tubular acidosis, distal, 2, with progressive sensorineural hearing loss, MONDO:0009968; 4. Distal renal tubular acidosis 2 with progressive sensorineural hearing loss, OMIM:267300;renal tubular acidosis, distal, 2, with progressive sensorineural hearing loss, MONDO:0009968; 5. DISTAL RENAL TUBULAR ACIDOSIS WITH DEAFNESS 267300; 6. Renal tubular acidosis with deafness, 267300;Distal Renal Tubular Acidosis with Progressive Nerve Deafness;Distal renal tubular acidosis; 7. Distal renal tubular acidosis 2 with progressive sensorineural hearing loss, OMIM:267300;renal tubular acidosis, distal, 2, with progressive sensorineural hearing loss, MONDO:0009968; 8. Renal tubular acidosis with deafness, 267300;Distal Renal Tubular Acidosis with Progressive Nerve Deafness;Distal renal tubular acidosis	1. DDG2P; 2. Monogenic hearing loss; 3. Nephrocalcinosis or nephrolithiasis; 4. Paediatric disorders; 5. Paediatric disorders; 6. Renal tubulopathies; 7. Unexplained young onset end-stage renal disease; 8. Unexplained young onset end-stage renal disease	AR	AR	1. BIALLELIC, autosomal or pseudoautosomal; 2. BIALLELIC, autosomal or pseudoautosomal; 3. BIALLELIC, autosomal or pseudoautosomal; 4. BIALLELIC, autosomal or pseudoautosomal; 5. BIALLELIC, autosomal or pseudoautosomal; 6. BIALLELIC, autosomal or pseudoautosomal; 7. BIALLELIC, autosomal or pseudoautosomal; 8. BIALLELIC, autosomal or pseudoautosomal
HGNC:16732	MCEE	Methylmalonyl-CoA epimerase deficiency, 251120 (3), Autosomal recessive	1. methylmalonic acidemia due to methylmalonyl-CoA epimerase deficiency	1. Methylmalonyl-CoA epimerase deficiency (Organic acidurias);Methylmalonyl-CoA epimerase deficiency;metabolic encephalopathy with hyperammonaemia, hypotonia, recurrent episodes of ketoacidosis, liver impairment, psychomotor retardation, recurrent infections; 2. METHYLMALONYL-COA EPIMERASE DEFICIENCY 251120; 3. Methylmalonyl-CoA epimerase deficiency (Organic acidurias);Methylmalonyl-CoA epimerase deficiency;metabolic encephalopathy with hyperammonaemia, hypotonia, recurrent episodes of ketoacidosis, liver impairment, psychomotor retardation, recurrent infections; 4. metabolic encephalopathy with hyperammonaemia, hypotonia, recurrent episodes of ketoacidosis, liver impairment, psychomotor retardation, recurrent infections; Methylmalonyl-CoA epimerase deficiency; 5. Methylmalonyl-CoA epimerase deficiency (Organic acidurias);Methylmalonyl-CoA epimerase deficiency;metabolic encephalopathy with hyperammonaemia, hypotonia, recurrent episodes of ketoacidosis, liver impairment, psychomotor retardation, recurrent infections; 6. Methylmalonyl-CoA epimerase deficiency (Organic acidurias);Methylmalonyl-CoA epimerase deficiency;metabolic encephalopathy with hyperammonaemia, hypotonia, recurrent episodes of ketoacidosis, liver impairment, psychomotor retardation, recurrent infections; 7. METHYLMALONYL-COA EPIMERASE DEFICIENCY 251120; 8. Methylmalonyl-CoA epimerase deficiency (Organic acidurias);metabolic encephalopathy with hyperammonaemia, hypotonia, recurrent episodes of ketoacidosis, liver impairment, psychomotor retardation, recurrent infections; Methylmalonyl-CoA epimerase deficiency; 9. Methylmalonyl-CoA epimerase deficiency (Organic acidurias);Methylmalonyl-CoA epimerase deficiency;metabolic encephalopathy with hyperammonaemia, hypotonia, recurrent episodes of ketoacidosis, liver impairment, psychomotor retardation, recurrent infections	1. Childhood onset leukodystrophy; 2. DDG2P; 3. Hypotonic infant; 4. Ketotic hypoglycaemia; 5. Likely inborn error of metabolism; 6. Paediatric disorders; 7. Paediatric disorders; 8. Undiagnosed metabolic disorders; 9. Unexplained death in infancy and sudden unexplained death in childhood	AR	AR	1. BIALLELIC, autosomal or pseudoautosomal; 2. BIALLELIC, autosomal or pseudoautosomal; 3. BIALLELIC, autosomal or pseudoautosomal; 4. BIALLELIC, autosomal or pseudoautosomal; 5. BIALLELIC, autosomal or pseudoautosomal; 6. BIALLELIC, autosomal or pseudoautosomal; 7. BIALLELIC, autosomal or pseudoautosomal; 8. BIALLELIC, autosomal or pseudoautosomal; 9. BIALLELIC, autosomal or pseudoautosomal
HGNC:3097	DYSF	Muscular dystrophy, limb-girdle, autosomal recessive 2, 253601 (3), Autosomal recessive; Miyoshi muscular dystrophy 1, 254130 (3), Autosomal recessive; Myopathy, distal, with anterior tibial onset, 606768 (3), Autosomal recessive	1. autosomal recessive limb-girdle muscular dystrophy	1. Miyoshi muscular dystrophy 1, OMIM:254130;Myopathy, distal, with anterior tibial onset, OMIM:606768;Muscular dystrophy, limb-girdle, autosomal recessive 2, OMIM:253601; 2. Miyoshi muscular dystrophy 1, OMIM:254130;Muscular dystrophy, limb-girdle, autosomal recessive 2, OMIM:253601;Myopathy, distal, with anterior tibial onset, OMIM:606768; 3. Miyoshi muscular dystrophy 1, 254130; 4. Miyoshi muscular dystrophy 1, OMIM:254130;Muscular dystrophy, limb-girdle, autosomal recessive 2, OMIM:253601;Myopathy, distal, with anterior tibial onset, OMIM:606768; 5. Miyoshi muscular dystrophy 1, 254130; 6. Muscular dystrophy, limb-girdle, type 2B, 253601Myopathy, distal, with anterior tibial onset, 606768Miyoshi muscular dystrophy 1, 254130;Limb-Girdle Muscular Dystrophy, Recessive;Limb-girdle muscular dystrophy; 7. Miyoshi muscular dystrophy 1, OMIM:254130;Muscular dystrophy, limb-girdle, autosomal recessive 2, OMIM:253601;Myopathy, distal, with anterior tibial onset, OMIM:606768; 8. Muscular dystrophy, limb-girdle, type 2B, 253601Myopathy, distal, with anterior tibial onset, 606768Miyoshi muscular dystrophy 1, 254130;Limb-Girdle Muscular Dystrophy, Recessive; Limb-girdle muscular dystrophy; 9. Miyoshi muscular dystrophy 1, 254130; 10. Miyoshi muscular dystrophy 1, OMIM:254130;Muscular dystrophy, limb-girdle, autosomal recessive 2, OMIM:253601;Myopathy, distal, with anterior tibial onset, OMIM:606768; 11. Muscular dystrophy, limb-girdle, type 2B, 253601Myopathy, distal, with anterior tibial onset, 606768Miyoshi muscular dystrophy 1, 254130;Limb-Girdle Muscular Dystrophy, Recessive; Limb-girdle muscular dystrophy; 12. Miyoshi muscular dystrophy 1, OMIM:254130;Muscular dystrophy, limb-girdle, autosomal recessive 2, OMIM:253601;Myopathy, distal, with anterior tibial onset, OMIM:606768; 13. Miyoshi muscular dystrophy 1, OMIM:254130;Muscular dystrophy, limb-girdle, autosomal recessive 2, OMIM:253601;Myopathy, distal, with anterior tibial onset, OMIM:606768	1. Acute rhabdomyolysis; 2. Congenital muscular dystrophy; 3. Distal myopathies; 4. Hypotonic infant; 5. Hypotonic infant; 6. Hypotonic infant; 7. Hypotonic infant; 8. Limb girdle muscular dystrophies, myofibrillar myopathies and distal myopathies; 9. Other rare neuromuscular disorders; 10. Other rare neuromuscular disorders; 11. Other rare neuromuscular disorders; 12. Other rare neuromuscular disorders; 13. Rhabdomyolysis and metabolic muscle disorders	AR	AR	1. BIALLELIC, autosomal or pseudoautosomal; 2. BIALLELIC, autosomal or pseudoautosomal; 3. BIALLELIC, autosomal or pseudoautosomal; 4. BIALLELIC, autosomal or pseudoautosomal; 5. BIALLELIC, autosomal or pseudoautosomal; 6. BIALLELIC, autosomal or pseudoautosomal; 7. BIALLELIC, autosomal or pseudoautosomal; 8. BIALLELIC, autosomal or pseudoautosomal; 9. BIALLELIC, autosomal or pseudoautosomal; 10. BIALLELIC, autosomal or pseudoautosomal; 11. BIALLELIC, autosomal or pseudoautosomal; 12. BIALLELIC, autosomal or pseudoautosomal; 13. BIALLELIC, autosomal or pseudoautosomal
HGNC:20581	CYP26B1	Craniosynostosis with radiohumeral fusions and other skeletal and craniofacial anomalies, 614416 (3)	Not in ClinGen	1. Craniosynostosis with radiohumeral fusions and other skeletal and craniofacial anomalies, 614416; 2. Craniosynostosis with radiohumeral fusions and other skeletal and craniofacial anomalies, 614416; 3. Craniosynostosis with radiohumeral fusions and other skeletal and craniofacial anomalies, 614416; 4. Craniosynostosis with radiohumeral fusions and other skeletal and craniofacial anomalies, 614416	1. Fetal anomalies; 2. Limb disorders; 3. Paediatric disorders; 4. Rare syndromic craniosynostosis or isolated multisuture synostosis	Other/Not Provided	Not in ClinGen	1. BIALLELIC, autosomal or pseudoautosomal; 2. BIALLELIC, autosomal or pseudoautosomal; 3. BIALLELIC, autosomal or pseudoautosomal; 4. BIALLELIC, autosomal or pseudoautosomal
HGNC:17085	EXOC6B	Spondyloepimetaphyseal dysplasia with joint laxity, type 3, 618395 (3), Autosomal recessive	1. spondyloepimetaphyseal dysplasia with joint laxity, type 3	1. Spondyloepimetaphyseal dysplasia with joint laxity, type 3, OMIM:618395; 2. Spondyloepimetaphyseal dysplasia with joint laxity, type 3, OMIM:618395	1. Paediatric disorders; 2. Skeletal dysplasia	AR	AR	1. BIALLELIC, autosomal or pseudoautosomal; 2. BIALLELIC, autosomal or pseudoautosomal
HGNC:11257	SPR	Dystonia, dopa-responsive, due to sepiapterin reductase deficiency, 612716 (3), ?Autosomal dominant, Autosomal recessive	1. dopa-responsive dystonia due to sepiapterin reductase deficiency	1. Dystonia, dopa-responsive, due to sepiapterin reductase deficiency, OMIM:612716; 2. Dystonia, dopa-responsive, due to sepiapterin reductase deficiency, OMIM:612716; 3. Dystonia, dopa-responsive, due to sepiapterin reductase deficiency, OMIM:612716; 4. Dystonia, dopa-responsive, due to sepiapterin reductase deficiency, OMIM:612716; 5. Dystonia, dopa-responsive, due to sepiapterin reductase deficiency, OMIM:612716;Sepiapterin reductase deficiency (Disorders of pterin metabolism); 6. Dystonia, dopa-responsive, due to sepiapterin reductase deficiency, OMIM:612716; 7. DOPA-RESPONSIVE DYSTONIA DUE TO SEPIAPTERIN REDUCTASE DEFICIENCY 612716; 8. Dystonia, dopa-responsive, due to sepiapterin reductase deficiency, OMIM:612716;paediatric form of dopa responsive dystonia; 9. Dystonia, dopa-responsive, due to sepiapterin reductase deficiency, OMIM:612716; 10. Dystonia, dopa-responsive, due to sepiapterin reductase deficiency, OMIM:612716; 11. Dystonia, dopa-responsive, due to sepiapterin reductase deficiency, OMIM:612716; 12. Dystonia, dopa-responsive, due to sepiapterin reductase deficiency, OMIM:612716;Sepiapterin reductase deficiency (Disorders of pterin metabolism); 13. Dystonia, dopa-responsive, due to sepiapterin reductase deficiency, OMIM:612716; 14. Dystonia, dopa-responsive, due to sepiapterin reductase deficiency, OMIM:612716; 15. Dystonia, dopa-responsive, due to sepiapterin reductase deficiency, OMIM:612716;Sepiapterin reductase deficiency (Disorders of pterin metabolism); 16. Dystonia, dopa-responsive, due to sepiapterin reductase deficiency, OMIM:612716;Movement disorder, autonomic dysfunction, developmental delay, behavioural difficulties;Sepiapterin reductase deficiency; 17. Dystonia, dopa-responsive, due to sepiapterin reductase deficiency, OMIM:612716;Sepiapterin reductase deficiency (Disorders of pterin metabolism); 18. DOPA-RESPONSIVE DYSTONIA DUE TO SEPIAPTERIN REDUCTASE DEFICIENCY 612716; 19. Dystonia, dopa-responsive, due to sepiapterin reductase deficiency, OMIM:612716; 20. Dystonia, dopa-responsive, due to sepiapterin reductase deficiency, OMIM:612716; 21. Dystonia, dopa-responsive, due to sepiapterin reductase deficiency, OMIM:612716;paediatric form of dopa responsive dystonia; 22. Dystonia, dopa-responsive, due to sepiapterin reductase deficiency, OMIM:612716;Sepiapterin reductase deficiency (Disorders of pterin metabolism); 23. Dystonia, dopa-responsive, due to sepiapterin reductase deficiency, OMIM:612716;Sepiapterin reductase deficiency (Disorders of pterin metabolism); 24. Dystonia, dopa-responsive, due to sepiapterin reductase deficiency, OMIM:612716	1. Adult onset dystonia, chorea or related movement disorder; 2. Ataxia and cerebellar anomalies - narrow panel; 3. Brain channelopathy; 4. Childhood onset dystonia, chorea or related movement disorder; 5. Childhood onset leukodystrophy; 6. Childhood onset leukodystrophy; 7. DDG2P; 8. Early onset dystonia; 9. Early onset or syndromic epilepsy; 10. Hereditary ataxia and cerebellar anomalies - childhood onset; 11. Hereditary ataxia with onset in adulthood; 12. Hypotonic infant; 13. Hypotonic infant; 14. Intellectual disability; 15. Likely inborn error of metabolism; 16. Neurotransmitter disorders; 17. Paediatric disorders; 18. Paediatric disorders; 19. Paediatric disorders; 20. Paediatric disorders; 21. Parkinson Disease and Complex Parkinsonism; 22. Undiagnosed metabolic disorders; 23. Unexplained death in infancy and sudden unexplained death in childhood; 24. Unexplained death in infancy and sudden unexplained death in childhood	AR;AD	AR	1. BOTH monoallelic and biallelic, autosomal or pseudoautosomal; 2. BIALLELIC, autosomal or pseudoautosomal; 3. BIALLELIC, autosomal or pseudoautosomal; 4. BOTH monoallelic and biallelic, autosomal or pseudoautosomal; 5. BIALLELIC, autosomal or pseudoautosomal; 6. BIALLELIC, autosomal or pseudoautosomal; 7. BIALLELIC, autosomal or pseudoautosomal; 8. BIALLELIC, autosomal or pseudoautosomal; 9. BIALLELIC, autosomal or pseudoautosomal; 10. BIALLELIC, autosomal or pseudoautosomal; 11. BOTH monoallelic and biallelic, autosomal or pseudoautosomal; 12. BIALLELIC, autosomal or pseudoautosomal; 13. BIALLELIC, autosomal or pseudoautosomal; 14. BIALLELIC, autosomal or pseudoautosomal; 15. BIALLELIC, autosomal or pseudoautosomal; 16. BIALLELIC, autosomal or pseudoautosomal; 17. BIALLELIC, autosomal or pseudoautosomal; 18. BIALLELIC, autosomal or pseudoautosomal; 19. BIALLELIC, autosomal or pseudoautosomal; 20. BIALLELIC, autosomal or pseudoautosomal; 21. BIALLELIC, autosomal or pseudoautosomal; 22. BIALLELIC, autosomal or pseudoautosomal; 23. BIALLELIC, autosomal or pseudoautosomal; 24. BIALLELIC, autosomal or pseudoautosomal
HGNC:428	ALMS1	Alstrom syndrome, 203800 (3), Autosomal recessive	1. Alstrom syndrome	1. ; 2. ALSTROM SYNDROME, 203800; 3. Bardet-Biedl Syndrome;Alstrom syndrome, OMIM:203800; 4. ALSTROM SYNDROME 203800; 5. Alstrom syndrome; 6. ALSTROM SYNDROME; 7. ALSTROM SYNDROME, 203800; 8. Alstrom syndrome 203800; 9. ALSTROM SYNDROME, 203800; 10. Alstrom syndrome, OMIM:203800; 11. #203800: Alstrom syndrome; 12. Alstrom Syndrome;Bardet-Biedl Syndrome;203800;Alstrom syndrome; 13. Bardet-Biedl Syndrome;Alstrom syndrome, OMIM:203800; 14. Alstrom Syndrome;Bardet-Biedl Syndrome;203800;Alstrom syndrome; 15. ALSTROM SYNDROME 203800; 16. #203800: Alstrom syndrome; 17. ALSTROM SYNDROME, 203800; 18. OMIM 203800; 19. Alstrom syndrome;Bardet-Biedl Syndrome;203800;Alstrom Syndrome; 20. Alstrom Syndrome;Bardet-Biedl Syndrome;203800;Alstrom syndrome; 21. Bardet-Biedl Syndrome;Alstrom syndrome, OMIM:203800; 22. Bardet-Biedl Syndrome;Alstrom syndrome, OMIM:203800; 23. Eye Disorders;Alstrom syndrome, 203800; 24. Alstrom syndrome, OMIM:203800; 25. OMIM 203800; 26. Bardet-Biedl Syndrome;Alstrom syndrome, OMIM:203800	1. Alstrom syndrome; 2. Childhood onset leukodystrophy; 3. Cystic renal disease; 4. DDG2P; 5. Diabetes with additional phenotypes suggestive of a monogenic aetiology; 6. Fetal anomalies; 7. Hypotonic infant; 8. Insulin resistance (including lipodystrophy); 9. Intellectual disability; 10. Lipodystrophy - childhood onset; 11. Monogenic hearing loss; 12. Ophthalmological ciliopathies (1); 13. Paediatric disorders; 14. Paediatric disorders; 15. Paediatric disorders; 16. Paediatric disorders; 17. Paediatric disorders; 18. Paediatric or syndromic cardiomyopathy; 19. Rare multisystem ciliopathy disorders; 20. Rare multisystem ciliopathy Super panel; 21. Rare multisystem ciliopathy Super panel; 22. Renal ciliopathies; 23. Retinal disorders; 24. Severe early-onset obesity; 25. Unexplained death in infancy and sudden unexplained death in childhood; 26. Unexplained young onset end-stage renal disease	AR	AR	1. BIALLELIC, autosomal or pseudoautosomal; 2. BIALLELIC, autosomal or pseudoautosomal; 3. BIALLELIC, autosomal or pseudoautosomal; 4. BIALLELIC, autosomal or pseudoautosomal; 5. BIALLELIC, autosomal or pseudoautosomal; 6. BIALLELIC, autosomal or pseudoautosomal; 7. BIALLELIC, autosomal or pseudoautosomal; 8. BIALLELIC, autosomal or pseudoautosomal; 9. BIALLELIC, autosomal or pseudoautosomal; 10. BIALLELIC, autosomal or pseudoautosomal; 11. BIALLELIC, autosomal or pseudoautosomal; 12. BIALLELIC, autosomal or pseudoautosomal; 13. BIALLELIC, autosomal or pseudoautosomal; 14. BIALLELIC, autosomal or pseudoautosomal; 15. BIALLELIC, autosomal or pseudoautosomal; 16. BIALLELIC, autosomal or pseudoautosomal; 17. BIALLELIC, autosomal or pseudoautosomal; 18. BIALLELIC, autosomal or pseudoautosomal; 19. BIALLELIC, autosomal or pseudoautosomal; 20. BIALLELIC, autosomal or pseudoautosomal; 21. BIALLELIC, autosomal or pseudoautosomal; 22. BIALLELIC, autosomal or pseudoautosomal; 23. BIALLELIC, autosomal or pseudoautosomal; 24. BIALLELIC, autosomal or pseudoautosomal; 25. BIALLELIC, autosomal or pseudoautosomal; 26. BIALLELIC, autosomal or pseudoautosomal
HGNC:24259	TPRKB	Galloway-Mowat syndrome 5, 617731 (3), Autosomal recessive	Not in ClinGen	1. Galloway-Mowat syndrome 5, OMIM:617731; 2. Galloway-Mowat syndrome 5, OMIM:617731	1. Proteinuric renal disease; 2. Unexplained young onset end-stage renal disease	AR	Not in ClinGen	1. BIALLELIC, autosomal or pseudoautosomal; 2. BIALLELIC, autosomal or pseudoautosomal
HGNC:16950	STAMBP	Microcephaly-capillary malformation syndrome, 614261 (3), Autosomal recessive	Not in ClinGen	1. Microcephaly-capillary malformation syndrome, OMIM:614261; 2. Microcephaly-capillary malformation syndrome, OMIM:614261; 3. MICROCEPHALY CAPILLARY MALFORMATION (MIC-CAP) SYNDROME; 4. Microcephaly-capillary malformation syndrome, OMIM:614261; 5. Microcephaly-capillary malformation syndrome, OMIM:614261; 6. Microcephaly-capillary malformation syndrome, OMIM:614261; 7. Microcephaly-capillary malformation syndrome, OMIM:614261; 8. Microcephaly-capillary malformation syndrome, OMIM:614261; 9. Microcephaly-capillary malformation syndrome, OMIM:614261; 10. Microcephaly-capillary malformation syndrome, OMIM:614261; 11. MICROCEPHALY CAPILLARY MALFORMATION (MIC-CAP) SYNDROME; 12. Microcephaly-capillary malformation syndrome, OMIM:614261; 13. Microcephaly-capillary malformation syndrome, OMIM:614261; 14. Microcephaly-capillary malformation syndrome, OMIM:614261	1. Childhood onset leukodystrophy; 2. Clefting; 3. DDG2P; 4. Early onset or syndromic epilepsy; 5. Fetal anomalies; 6. Hypotonic infant; 7. Intellectual disability; 8. Paediatric disorders; 9. Paediatric disorders; 10. Paediatric disorders; 11. Paediatric disorders; 12. Severe microcephaly; 13. Unexplained death in infancy and sudden unexplained death in childhood; 14. Vascular skin disorders	AR	Not in ClinGen	1. BIALLELIC, autosomal or pseudoautosomal; 2. BIALLELIC, autosomal or pseudoautosomal; 3. BIALLELIC, autosomal or pseudoautosomal; 4. BIALLELIC, autosomal or pseudoautosomal; 5. BIALLELIC, autosomal or pseudoautosomal; 6. BIALLELIC, autosomal or pseudoautosomal; 7. BIALLELIC, autosomal or pseudoautosomal; 8. BIALLELIC, autosomal or pseudoautosomal; 9. BIALLELIC, autosomal or pseudoautosomal; 10. BIALLELIC, autosomal or pseudoautosomal; 11. BIALLELIC, autosomal or pseudoautosomal; 12. BIALLELIC, autosomal or pseudoautosomal; 13. BIALLELIC, autosomal or pseudoautosomal; 14. BIALLELIC, autosomal or pseudoautosomal
HGNC:145	ACTG2	Megacystis-microcolon-intestinal hypoperistalsis syndrome 5, 619431 (3), Autosomal dominant; Visceral myopathy 1, 155310 (3), Autosomal dominant	Not in ClinGen	1. Megacystis-microcolon intestinal hypoperistalsis syndrome; visceral myopathy; Berdon syndrome; 2. Visceral myopathy 155310;Fetal Megacystis; 3. Visceral myopathy 155310; 4. ; 5. CAKUT;Megacystis-microcolon intestinal hypoperistalsis syndrome;Visceral myopathy, 155310;Berdon syndrome; 6. CAKUT;Megacystis-microcolon intestinal hypoperistalsis syndrome;Visceral myopathy, 155310;Berdon syndrome; 7. Megacystis-microcolon-intestinal hypoperistalsis syndrome 5, OMIM:619431;Visceral myopathy 1, OMIM:155310; 8. Visceral myopathy (Megacystis-microcolon intestinal hypoperistalsis syndrome, Berdon syndrome) 155310; 9. Megacystis-microcolon-intestinal hypoperistalsis syndrome 5, OMIM:619431;Visceral myopathy 1, OMIM:155310;Berdon syndrome; 10. Megacystis-microcolon-intestinal hypoperistalsis syndrome 5, OMIM:619431;Visceral myopathy 1, OMIM:155310;Berdon syndrome	1. CAKUT; 2. Fetal anomalies; 3. Gastrointestinal neuromuscular disorders; 4. Laterality disorders and isomerism; 5. Paediatric disorders - additional genes; 6. Paediatric disorders; 7. Paediatric pseudo-obstruction syndrome; 8. Unexplained kidney failure in young people; 9. Unexplained young onset end-stage renal disease - additional genes; 10. Unexplained young onset end-stage renal disease	AD	Not in ClinGen	1. MONOALLELIC, autosomal or pseudoautosomal, NOT imprinted; 2. MONOALLELIC, autosomal or pseudoautosomal, imprinted status unknown; 3. MONOALLELIC, autosomal or pseudoautosomal, NOT imprinted; 4. ; 5. MONOALLELIC, autosomal or pseudoautosomal, NOT imprinted; 6. MONOALLELIC, autosomal or pseudoautosomal, NOT imprinted; 7. MONOALLELIC, autosomal or pseudoautosomal, imprinted status unknown; 8. MONOALLELIC, autosomal or pseudoautosomal, NOT imprinted; 9. MONOALLELIC, autosomal or pseudoautosomal, NOT imprinted; 10. MONOALLELIC, autosomal or pseudoautosomal, NOT imprinted
HGNC:2858	DGUOK	Portal hypertension, noncirrhotic, 1, 617068 (3), Autosomal recessive; Progressive external ophthalmoplegia with mitochondrial DNA deletions, autosomal recessive 4, 617070 (3), Autosomal recessive; Mitochondrial DNA depletion syndrome 3 (hepatocerebral type), 251880 (3), Autosomal recessive	1. mitochondrial disease	1. Progressive external ophthalmoplegia with mitochondrial DNA deletions, autosomal recessive 4, OMIM:617070; 2. General Leukodystrophy &amp; Mitochondrial Leukoencephalopathy;Mitochondrial Leukoencephalopathy;Mitochondrial DNA depletion syndrome 3; 3. Deoxyguanosine kinase deficiency (Disorders of purine metabolism);Mitochondrial DNA depletion syndrome 3 (hepatocerebral type), 251880;Mitochondrial DNA Depletion Syndrome;Disorders of mitochondrial DNA maintenance and integrity;Required for mtDNA maintenance (Mitochondrial respiratory chain disorders (caused by nuclear variants only)); 4. Disorders of mitochondrial DNA maintenance and integrity;Mitochondrial DNA depletion syndrome 3 (hepatocerebral type), 251880;Mitochondrial DNA Depletion Syndrome; 5. Mitochondrial DNA depletion syndrome 3 (hepatocerebral type), 251880; 6. Portal hypertension, noncirrhotic (617068); 7. Mitochondrial DNA depletion syndrome 3 (hepatocerebral type), OMIM:251880;Progressive external ophthalmoplegia with mitochondrial DNA deletions, autosomal recessive 4, OMIM:617070;Portal hypertension, noncirrhotic, 1, OMIM:617068; 8. Mitochondrial DNA depletion syndrome 3 (hepatocerebral type), 251880;Portal hypertension, noncirrhotic, 617068;Neonatal liver failure, myopathy, sensory-motor axonal neuropathy; 9. Deoxyguanosine kinase deficiency (Disorders of purine metabolism);Mitochondrial DNA depletion syndrome 3 (hepatocerebral type), 251880;Mitochondrial DNA Depletion Syndrome;Disorders of mitochondrial DNA maintenance and integrity;Required for mtDNA maintenance (Mitochondrial respiratory chain disorders (caused by nuclear variants only)); 10. Mitochondrial DNA depletion syndrome 3 (hepatocerebral type), OMIM:251880;Progressive external ophthalmoplegia with mitochondrial DNA deletions, autosomal recessive 4, OMIM:617070; 11. Mitochondrial Leukoencephalopathy;Mitochondrial DNA depletion syndrome 3;General Leukodystrophy &amp; Mitochondrial Leukoencephalopathy; 12. Deoxyguanosine kinase deficiency (Disorders of purine metabolism);Mitochondrial DNA depletion syndrome 3 (hepatocerebral type), 251880;Mitochondrial DNA Depletion Syndrome;Disorders of mitochondrial DNA maintenance and integrity;Required for mtDNA maintenance (Mitochondrial respiratory chain disorders (caused by nuclear variants only)); 13. Disorders of mitochondrial DNA maintenance and integrity;Mitochondrial DNA depletion syndrome 3 (hepatocerebral type), 251880;Mitochondrial DNA Depletion Syndrome; 14. Mitochondrial DNA depletion syndrome 3 (hepatocerebral type), 251880;Progressive external ophthalmoplegia with mitochondrial DNA deletions, autosomal recessive 4, 617070; 15. Mitochondrial DNA depletion syndrome 3 (hepatocerebral type), 251880;Progressive external ophthalmoplegia with mitochondrial DNA deletions, autosomal recessive 4, 617070; 16. Mitochondrial DNA depletion syndrome 3 (hepatocerebral type), 251880;Cholestasis; 17. Mitochondrial DNA depletion syndrome 3 (hepatocerebral type), OMIM:251880;Progressive external ophthalmoplegia with mitochondrial DNA deletions, autosomal recessive 4, OMIM:617070; 18. Deoxyguanosine kinase deficiency (Disorders of purine metabolism);Mitochondrial DNA depletion syndrome 3 (hepatocerebral type), 251880;Mitochondrial DNA Depletion Syndrome;Disorders of mitochondrial DNA maintenance and integrity;Required for mtDNA maintenance (Mitochondrial respiratory chain disorders (caused by nuclear variants only)); 19. Mitochondrial DNA depletion syndrome 3 (hepatocerebral type), 251880;Progressive external ophthalmoplegia with mitochondrial DNA deletions, autosomal recessive 4, 617070; 20. Mitochondrial DNA depletion syndrome 3 (hepatocerebral type), OMIM:251880;Progressive external ophthalmoplegia with mitochondrial DNA deletions, autosomal recessive 4, OMIM:617070; 21. Required for mtDNA maintenance (Mitochondrial respiratory chain disorders (caused by nuclear variants only));Deoxyguanosine kinase deficiency (Disorders of purine metabolism);Disorders of mitochondrial DNA maintenance and integrity;Mitochondrial DNA depletion syndrome 3 (hepatocerebral type), 251880;Mitochondrial DNA Depletion Syndrome; 22. Deoxyguanosine kinase deficiency (Disorders of purine metabolism);Mitochondrial DNA depletion syndrome 3 (hepatocerebral type), 251880;Mitochondrial DNA Depletion Syndrome;Disorders of mitochondrial DNA maintenance and integrity;Required for mtDNA maintenance (Mitochondrial respiratory chain disorders (caused by nuclear variants only)); 23. General Leukodystrophy &amp; Mitochondrial Leukoencephalopathy;Mitochondrial Leukoencephalopathy;Mitochondrial DNA depletion syndrome 3	1. Acute rhabdomyolysis; 2. Childhood onset leukodystrophy; 3. Childhood onset leukodystrophy; 4. Childhood onset leukodystrophy; 5. Cholestasis; 6. Ductal plate malformation; 7. Fetal anomalies; 8. Hereditary neuropathy or pain disorder; 9. Hypotonic infant; 10. Hypotonic infant; 11. Inherited white matter disorders; 12. Likely inborn error of metabolism; 13. Mitochondrial disorders; 14. Mitochondrial DNA maintenance disorder; 15. Mitochondrial liver disease, including transient infantile liver failure; 16. Neonatal cholestasis; 17. Other rare neuromuscular disorders; 18. Paediatric disorders; 19. Possible mitochondrial disorder - nuclear genes; 20. Rhabdomyolysis and metabolic muscle disorders; 21. Undiagnosed metabolic disorders; 22. Unexplained death in infancy and sudden unexplained death in childhood; 23. White matter disorders and cerebral calcification - narrow panel	AR	AR	1. BIALLELIC, autosomal or pseudoautosomal; 2. BIALLELIC, autosomal or pseudoautosomal; 3. BIALLELIC, autosomal or pseudoautosomal; 4. BIALLELIC, autosomal or pseudoautosomal; 5. BIALLELIC, autosomal or pseudoautosomal; 6. BIALLELIC, autosomal or pseudoautosomal; 7. BIALLELIC, autosomal or pseudoautosomal; 8. BIALLELIC, autosomal or pseudoautosomal; 9. BIALLELIC, autosomal or pseudoautosomal; 10. BIALLELIC, autosomal or pseudoautosomal; 11. BIALLELIC, autosomal or pseudoautosomal; 12. BIALLELIC, autosomal or pseudoautosomal; 13. BIALLELIC, autosomal or pseudoautosomal; 14. BIALLELIC, autosomal or pseudoautosomal; 15. BIALLELIC, autosomal or pseudoautosomal; 16. BIALLELIC, autosomal or pseudoautosomal; 17. BIALLELIC, autosomal or pseudoautosomal; 18. BIALLELIC, autosomal or pseudoautosomal; 19. BIALLELIC, autosomal or pseudoautosomal; 20. BIALLELIC, autosomal or pseudoautosomal; 21. BIALLELIC, autosomal or pseudoautosomal; 22. BIALLELIC, autosomal or pseudoautosomal; 23. BIALLELIC, autosomal or pseudoautosomal
HGNC:28313	TET3	Beck-Fahrner syndrome, 618798 (3), Autosomal dominant, Autosomal recessive	1. Beck-Fahrner syndrome	1. Beck-Fahrner syndrome OMIM:618798; 2. TET3 DNA Demethylation Disorder biallelic;TET3 DNA Demethylation Disorder monoallelic; 3. Beck-Fahrner syndrome OMIM:618798; 4. Beck-Fahrner syndrome OMIM:618798; 5. Beck-Fahrner syndrome OMIM:618798; 6. TET3 DNA Demethylation Disorder biallelic;TET3 DNA Demethylation Disorder monoallelic; 7. Beck-Fahrner syndrome OMIM:618798; 8. Beck-Fahrner syndrome OMIM:618798; 9. Beck-Fahrner syndrome OMIM:618798	1. Childhood onset leukodystrophy; 2. DDG2P; 3. Early onset or syndromic epilepsy; 4. Hypotonic infant; 5. Intellectual disability; 6. Paediatric disorders; 7. Paediatric disorders; 8. Paediatric disorders; 9. Unexplained death in infancy and sudden unexplained death in childhood	AR;AD	AD	1. BOTH monoallelic and biallelic, autosomal or pseudoautosomal; 2. BOTH monoallelic and biallelic, autosomal or pseudoautosomal; 3. BOTH monoallelic and biallelic, autosomal or pseudoautosomal; 4. BOTH monoallelic and biallelic, autosomal or pseudoautosomal; 5. BOTH monoallelic and biallelic, autosomal or pseudoautosomal; 6. BOTH monoallelic and biallelic, autosomal or pseudoautosomal; 7. BOTH monoallelic and biallelic, autosomal or pseudoautosomal; 8. BOTH monoallelic and biallelic, autosomal or pseudoautosomal; 9. BOTH monoallelic and biallelic, autosomal or pseudoautosomal
HGNC:24415	BOLA3	Multiple mitochondrial dysfunctions syndrome 2 with hyperglycinemia, 614299 (3), Autosomal recessive	1. mitochondrial disease	1. Hyperglycinaemia, non-ketotic (Baker (2014) Brain 137,366);Defective Fe-S/lipoic acid biosynthesis (Mitochondrial respiratory chain disorders (caused by nuclear variants only));Multiple mitochondrial dysfunctions syndrome 2, 614299;Multiple Mitochondrial Dysfunctions Syndrome;Disorders of iron homeostasis; 2. MULTIPLE MITOCHONDRIAL DYSFUNCTIONS SYNDROME 2; 3. Multiple mitochondrial dysfunctions syndrome 2 with hyperglycinemia, OMIM:614299; 4. Disorders of iron homeostasis;Multiple mitochondrial dysfunctions syndrome 2, 614299;Hyperglycinaemia, non-ketotic (Baker (2014) Brain 137,366);Multiple Mitochondrial Dysfunctions Syndrome; 5. MULTIPLE MITOCHONDRIAL DYSFUNCTIONS SYNDROME 2 614299; 6. Multiple mitochondrial dysfunctions syndrome 2 with hyperglycinemia 614299; 7. MULTIPLE MITOCHONDRIAL DYSFUNCTIONS SYNDROME 2; 8. Hyperglycinaemia, non-ketotic (Baker (2014) Brain 137,366);Defective Fe-S/lipoic acid biosynthesis (Mitochondrial respiratory chain disorders (caused by nuclear variants only));Multiple mitochondrial dysfunctions syndrome 2, 614299;Multiple Mitochondrial Dysfunctions Syndrome;Disorders of iron homeostasis; 9. MULTIPLE MITOCHONDRIAL DYSFUNCTIONS SYNDROME 2; 10. Multiple mitochondrial dysfunctions syndrome 2 with hyperglycinemia, OMIM:614299; 11. MULTIPLE MITOCHONDRIAL DYSFUNCTIONS SYNDROME 2; 12. Hyperglycinaemia, non-ketotic (Baker (2014) Brain 137,366);Defective Fe-S/lipoic acid biosynthesis (Mitochondrial respiratory chain disorders (caused by nuclear variants only));Multiple mitochondrial dysfunctions syndrome 2, 614299;Multiple Mitochondrial Dysfunctions Syndrome;Disorders of iron homeostasis; 13. Disorders of iron homeostasis;Multiple mitochondrial dysfunctions syndrome 2, 614299;Hyperglycinaemia, non-ketotic (Baker (2014) Brain 137,366);Multiple Mitochondrial Dysfunctions Syndrome; 14. MULTIPLE MITOCHONDRIAL DYSFUNCTIONS SYNDROME 2; 15. Multiple mitochondrial dysfunctions syndrome 2 with hyperglycinemia 614299; 16. MULTIPLE MITOCHONDRIAL DYSFUNCTIONS SYNDROME 2 614299; 17. Hyperglycinaemia, non-ketotic (Baker (2014) Brain 137,366);Defective Fe-S/lipoic acid biosynthesis (Mitochondrial respiratory chain disorders (caused by nuclear variants only));Multiple mitochondrial dysfunctions syndrome 2, 614299;Multiple Mitochondrial Dysfunctions Syndrome;Disorders of iron homeostasis; 18. MULTIPLE MITOCHONDRIAL DYSFUNCTIONS SYNDROME 2 WITH HYPERGLYCINEMIA, 614299; 19. MULTIPLE MITOCHONDRIAL DYSFUNCTIONS SYNDROME 2 WITH HYPERGLYCINEMIA OMIM:614299;multiple mitochondrial dysfunctions syndrome 2 MONDO:0013675; 20. Defective Fe-S/lipoic acid biosynthesis (Mitochondrial respiratory chain disorders (caused by nuclear variants only));Disorders of iron homeostasis;Multiple mitochondrial dysfunctions syndrome 2, 614299;Hyperglycinaemia, non-ketotic (Baker (2014) Brain 137,366);Multiple Mitochondrial Dysfunctions Syndrome; 21. Hyperglycinaemia, non-ketotic (Baker (2014) Brain 137,366);Defective Fe-S/lipoic acid biosynthesis (Mitochondrial respiratory chain disorders (caused by nuclear variants only));Multiple mitochondrial dysfunctions syndrome 2, 614299;Multiple Mitochondrial Dysfunctions Syndrome;Disorders of iron homeostasis; 22. Multiple mitochondrial dysfunctions syndrome 2 with hyperglycinemia 614299; 23. Multiple mitochondrial dysfunctions syndrome 2 with hyperglycinemia, OMIM:614299	1. Childhood onset leukodystrophy; 2. Childhood onset leukodystrophy; 3. Childhood onset leukodystrophy; 4. Childhood onset leukodystrophy; 5. DDG2P; 6. Early onset or syndromic epilepsy; 7. Fetal anomalies; 8. Hypotonic infant; 9. Hypotonic infant; 10. Inherited white matter disorders; 11. Intellectual disability; 12. Likely inborn error of metabolism; 13. Mitochondrial disorders; 14. Paediatric disorders; 15. Paediatric disorders; 16. Paediatric disorders; 17. Paediatric disorders; 18. Possible mitochondrial disorder - nuclear genes; 19. Pyruvate dehydrogenase (PDH) deficiency; 20. Undiagnosed metabolic disorders; 21. Unexplained death in infancy and sudden unexplained death in childhood; 22. Unexplained death in infancy and sudden unexplained death in childhood; 23. White matter disorders and cerebral calcification - narrow panel	AR	AR	1. BIALLELIC, autosomal or pseudoautosomal; 2. BIALLELIC, autosomal or pseudoautosomal; 3. BIALLELIC, autosomal or pseudoautosomal; 4. BIALLELIC, autosomal or pseudoautosomal; 5. BIALLELIC, autosomal or pseudoautosomal; 6. BIALLELIC, autosomal or pseudoautosomal; 7. BIALLELIC, autosomal or pseudoautosomal; 8. BIALLELIC, autosomal or pseudoautosomal; 9. BIALLELIC, autosomal or pseudoautosomal; 10. BIALLELIC, autosomal or pseudoautosomal; 11. BIALLELIC, autosomal or pseudoautosomal; 12. BIALLELIC, autosomal or pseudoautosomal; 13. BIALLELIC, autosomal or pseudoautosomal; 14. BIALLELIC, autosomal or pseudoautosomal; 15. BIALLELIC, autosomal or pseudoautosomal; 16. BIALLELIC, autosomal or pseudoautosomal; 17. BIALLELIC, autosomal or pseudoautosomal; 18. BIALLELIC, autosomal or pseudoautosomal; 19. BIALLELIC, autosomal or pseudoautosomal; 20. BIALLELIC, autosomal or pseudoautosomal; 21. BIALLELIC, autosomal or pseudoautosomal; 22. BIALLELIC, autosomal or pseudoautosomal; 23. BIALLELIC, autosomal or pseudoautosomal
HGNC:2711	DCTN1	Perry syndrome, 168605 (3), Autosomal dominant; Neuronopathy, distal hereditary motor, autosomal dominant 14, 607641 (3), Autosomal dominant	1. amyotrophic lateral sclerosis	1. Perry syndrome, OMIM:168605;Neuronopathy, distal hereditary motor, type VIIB, OMIM:607641; 2. Neuropathy, distal hereditary motor, type VIIB, OMIM:607641;Perry syndrome, OMIM:168605;{Amyotrophic lateral sclerosis, susceptibility to}, OMIM:105400; 3. Neuropathy, distal hereditary motor, type VIIB, 607641;{Amyotrophic lateral sclerosis, susceptibility to}, 105400;Perry syndrome, 168605; 4. Perry syndrome, 168605;{Amyotrophic lateral sclerosis, susceptibility to}, 105400;Neuropathy, distal hereditary motor, type VIIB 607641; 5. {Amyotrophic lateral sclerosis, susceptibility to}, 105400;Neuropathy, distal hereditary motor, type VIIB 607641;Perry syndrome, 168605; 6. Perry syndrome	1. Adult onset dystonia, chorea or related movement disorder; 2. Adult onset neurodegenerative disorder; 3. Amyotrophic lateral sclerosis_motor neuron disease; 4. Hereditary neuropathy or pain disorder; 5. Hereditary neuropathy; 6. Parkinson Disease and Complex Parkinsonism	AD	AD	1. MONOALLELIC, autosomal or pseudoautosomal, imprinted status unknown; 2. MONOALLELIC, autosomal or pseudoautosomal, imprinted status unknown; 3. MONOALLELIC, autosomal or pseudoautosomal, imprinted status unknown; 4. MONOALLELIC, autosomal or pseudoautosomal, imprinted status unknown; 5. MONOALLELIC, autosomal or pseudoautosomal, imprinted status unknown; 6. MONOALLELIC, autosomal or pseudoautosomal, imprinted status unknown
HGNC:24862	MOGS	Congenital disorder of glycosylation, type IIb, 606056 (3), Autosomal recessive	1. MOGS-congenital disorder of glycosylation	1. Congenital disorder of glycosylation, type IIb 606056;MOGS-CDG (Disorders of protein N-glycosylation);Congenital disorder of glycosylation, type IIb, 606056;(MOGS-CDG (Disorders of protein N-glycosylation)); 2. Congenital disorder of glycosylation, type IIb, 606056; 3. Congenital disorder of glycosylation, type IIb 606056;MOGS-CDG (Disorders of protein N-glycosylation); 4. Bacterial and viral infections, severe neurologic disease, also known as congenital disorder of glycosylation type IIb (CDG-IIb);Congenital disorder of glycosylation, type IIb 606056;Predominantly Antibody Deficiencies; 5. CONGENITAL DISORDERS OF GLYCOSYLATION 612379; 6. Congenital disorder of glycosylation, type IIb, 606056; 7. Congenital disorder of glycosylation, type IIb, OMIM:606056;MOGS-CDG, MONDO:0011629; 8. Congenital disorder of glycosylation, type IIb 606056;MOGS-CDG (Disorders of protein N-glycosylation); 9. Congenital disorder of glycosylation, type IIb 606056;MOGS-CDG (Disorders of protein N-glycosylation);Congenital disorder of glycosylation, type IIb, 606056;(MOGS-CDG (Disorders of protein N-glycosylation)); 10. Congenital disorder of glycosylation, type IIb, 606056; 11. Congenital disorder of glycosylation, type IIb, 606056; 12. Congenital disorder of glycosylation, type IIb 606056;MOGS-CDG (Disorders of protein N-glycosylation);Congenital disorder of glycosylation, type IIb, 606056;(MOGS-CDG (Disorders of protein N-glycosylation)); 13. Congenital disorder of glycosylation, type IIb 606056;MOGS-CDG (Disorders of protein N-glycosylation);Congenital disorder of glycosylation, type IIb, 606056;(MOGS-CDG (Disorders of protein N-glycosylation)); 14. CONGENITAL DISORDERS OF GLYCOSYLATION 612379; 15. Congenital disorder of glycosylation, type IIb, 606056; 16. Congenital disorder of glycosylation, type IIb, 606056; 17. Congenital disorder of glycosylation, type IIb 606056;Bacterial and viral infections, severe neurologic disease, also known as congenital disorder of glycosylation type IIb (CDG-IIb);Predominantly Antibody Deficiencies; 18. MOGS-CDG (Disorders of protein N-glycosylation);Congenital disorder of glycosylation, type IIb, 606056; (MOGS-CDG (Disorders of protein N-glycosylation)); 19. Congenital disorder of glycosylation, type IIb 606056;MOGS-CDG (Disorders of protein N-glycosylation);Congenital disorder of glycosylation, type IIb, 606056;(MOGS-CDG (Disorders of protein N-glycosylation)); 20. Congenital disorder of glycosylation, type IIb, 606056	1. Childhood onset leukodystrophy; 2. Childhood onset leukodystrophy; 3. Congenital disorders of glycosylation; 4. COVID-19 research; 5. DDG2P; 6. Early onset or syndromic epilepsy; 7. Fetal anomalies; 8. Hereditary ataxia and cerebellar anomalies - childhood onset; 9. Hypotonic infant; 10. Hypotonic infant; 11. Intellectual disability; 12. Likely inborn error of metabolism; 13. Paediatric disorders; 14. Paediatric disorders; 15. Paediatric disorders; 16. Paediatric disorders; 17. Primary immunodeficiency or monogenic inflammatory bowel disease; 18. Undiagnosed metabolic disorders; 19. Unexplained death in infancy and sudden unexplained death in childhood; 20. Unexplained death in infancy and sudden unexplained death in childhood	AR	AR	1. BIALLELIC, autosomal or pseudoautosomal; 2. BIALLELIC, autosomal or pseudoautosomal; 3. BIALLELIC, autosomal or pseudoautosomal; 4. BIALLELIC, autosomal or pseudoautosomal; 5. BIALLELIC, autosomal or pseudoautosomal; 6. BIALLELIC, autosomal or pseudoautosomal; 7. BIALLELIC, autosomal or pseudoautosomal; 8. BIALLELIC, autosomal or pseudoautosomal; 9. BIALLELIC, autosomal or pseudoautosomal; 10. BIALLELIC, autosomal or pseudoautosomal; 11. BIALLELIC, autosomal or pseudoautosomal; 12. BIALLELIC, autosomal or pseudoautosomal; 13. BIALLELIC, autosomal or pseudoautosomal; 14. BIALLELIC, autosomal or pseudoautosomal; 15. BIALLELIC, autosomal or pseudoautosomal; 16. BIALLELIC, autosomal or pseudoautosomal; 17. BIALLELIC, autosomal or pseudoautosomal; 18. BIALLELIC, autosomal or pseudoautosomal; 19. BIALLELIC, autosomal or pseudoautosomal; 20. BIALLELIC, autosomal or pseudoautosomal
HGNC:14348	HTRA2	3-methylglutaconic aciduria, type VIII, 617248 (3), Autosomal recessive	1. 3-methylglutaconic aciduria type 8	1. 3-methylglutaconic aciduria, type VIII 617248; 2. 3-methylglutaconic aciduria, type VIII 617248; 3. xml:space="preserve"> 3-methylglutaconic aciduria, type VIII 617248; 4. 3-methylglutaconic aciduria, type VIII 617248; 5. 3-methylglutaconic aciduria, type VIII 617248; 6. 3-methylglutaconic aciduria, type VIII, 617248;early onset neurological syndrome;neutropenia; 7. 3-methylglutaconic aciduria, type VIII 617248; 8. 3-methylglutaconic aciduria, type VIII; 9. 3-methylglutaconic aciduria, type VIII 617248; 10. 3-methylglutaconic aciduria, type VIII 617248; 11. 3-methylglutaconic aciduria, type VIII 617248; 12. 3-methylglutaconic aciduria, type VIII 617248; 13. 3-methylglutaconic aciduria, type VIII 617248; 14. 3-methylglutaconic aciduria, type VIII 617248; 15. 3-methylglutaconic aciduria, type VIII 617248; 16. 3-methylglutaconic aciduria, type VIII; 17. 3-methylglutaconic aciduria, type VIII, 617248; 18. 3-methylglutaconic aciduria, type VIII, 617248;early onset neurological syndrome;neutropenia; 19. 3-methylglutaconic aciduria, type VIII 617248; 20. 3-methylglutaconic aciduria, type VIII 617248; 21. 3-methylglutaconic aciduria, type VIII	1. Bilateral congenital or childhood onset cataracts; 2. Childhood onset dystonia, chorea or related movement disorder; 3. Childhood onset leukodystrophy; 4. Childhood onset leukodystrophy; 5. Childhood onset leukodystrophy; 6. COVID-19 research; 7. Early onset dystonia; 8. Early onset or syndromic epilepsy; 9. Hypotonic infant; 10. Hypotonic infant; 11. Intellectual disability; 12. Likely inborn error of metabolism; 13. Mitochondrial disorders; 14. Paediatric disorders; 15. Paediatric disorders; 16. Paediatric disorders; 17. Possible mitochondrial disorder - nuclear genes; 18. Primary immunodeficiency or monogenic inflammatory bowel disease; 19. Undiagnosed metabolic disorders; 20. Unexplained death in infancy and sudden unexplained death in childhood; 21. Unexplained death in infancy and sudden unexplained death in childhood	AR	AR	1. BIALLELIC, autosomal or pseudoautosomal; 2. BIALLELIC, autosomal or pseudoautosomal; 3. BIALLELIC, autosomal or pseudoautosomal; 4. BIALLELIC, autosomal or pseudoautosomal; 5. BIALLELIC, autosomal or pseudoautosomal; 6. BIALLELIC, autosomal or pseudoautosomal; 7. BIALLELIC, autosomal or pseudoautosomal; 8. BIALLELIC, autosomal or pseudoautosomal; 9. BIALLELIC, autosomal or pseudoautosomal; 10. BIALLELIC, autosomal or pseudoautosomal; 11. BIALLELIC, autosomal or pseudoautosomal; 12. BIALLELIC, autosomal or pseudoautosomal; 13. BIALLELIC, autosomal or pseudoautosomal; 14. BIALLELIC, autosomal or pseudoautosomal; 15. BIALLELIC, autosomal or pseudoautosomal; 16. BIALLELIC, autosomal or pseudoautosomal; 17. BIALLELIC, autosomal or pseudoautosomal; 18. BIALLELIC, autosomal or pseudoautosomal; 19. BIALLELIC, autosomal or pseudoautosomal; 20. BIALLELIC, autosomal or pseudoautosomal; 21. BIALLELIC, autosomal or pseudoautosomal
HGNC:13869	LOXL3	Myopia 28, autosomal recessive, 619781 (3), Autosomal recessive	Not in ClinGen	1. Stickler syndrome, MONDO:0019354	1. Stickler syndrome	AR	Not in ClinGen	1. BIALLELIC, autosomal or pseudoautosomal
HGNC:25183	M1AP	Spermatogenic failure 48, 619108 (3), Autosomal recessive	Not in ClinGen	Not in GEL	Not in GEL	AR	Not in ClinGen	Not in GEL
HGNC:2510	CTNNA2	Cortical dysplasia, complex, with other brain malformations 9, 618174 (3), Autosomal recessive	Not in ClinGen	1. Cortical dysplasia, complex, with other brain malformations 9, OMIM:618174; 2. Cortical dysplasia, complex, with other brain malformations 9, OMIM:618174; 3. Disordered cortical neuronal migration; 4. Cortical dysplasia, complex, with other brain malformations 9, OMIM:618174; 5. Cortical dysplasia, complex, with other brain malformations 9, OMIM:618174; 6. Cortical dysplasia, complex, with other brain malformations 9, OMIM:618174; 7. Cortical dysplasia, complex, with other brain malformations 9, OMIM:618174; 8. Cortical dysplasia, complex, with other brain malformations 9, OMIM:618174; 9. Disordered cortical neuronal migration; 10. Cortical dysplasia, complex, with other brain malformations 9, OMIM:618174; 11. Cortical dysplasia, complex, with other brain malformations 9, OMIM:618174; 12. Cortical dysplasia, complex, with other brain malformations 9, OMIM:618174	1. Cerebral malformation; 2. Childhood onset leukodystrophy; 3. DDG2P; 4. Early onset or syndromic epilepsy; 5. Fetal anomalies; 6. Hypotonic infant; 7. Intellectual disability; 8. Malformations of cortical development; 9. Paediatric disorders; 10. Paediatric disorders; 11. Paediatric disorders; 12. Unexplained death in infancy and sudden unexplained death in childhood	AR	Not in ClinGen	1. BIALLELIC, autosomal or pseudoautosomal; 2. BIALLELIC, autosomal or pseudoautosomal; 3. BIALLELIC, autosomal or pseudoautosomal; 4. BIALLELIC, autosomal or pseudoautosomal; 5. BIALLELIC, autosomal or pseudoautosomal; 6. BIALLELIC, autosomal or pseudoautosomal; 7. BIALLELIC, autosomal or pseudoautosomal; 8. BIALLELIC, autosomal or pseudoautosomal; 9. BIALLELIC, autosomal or pseudoautosomal; 10. BIALLELIC, autosomal or pseudoautosomal; 11. BIALLELIC, autosomal or pseudoautosomal; 12. BIALLELIC, autosomal or pseudoautosomal
HGNC:11449	SUCLG1	Mitochondrial DNA depletion syndrome 9 (encephalomyopathic type with methylmalonic aciduria), 245400 (3), Autosomal recessive	1. Leigh syndrome	1. Disorders of mitochondrial DNA maintenance and integrity;Mitochondrial DNA depletion syndrome 9 (encephalomyopathic type with methylmalonic aciduria),245400;Mitochondrial DNA Depletion Syndrome; 2. Required for mtDNA maintenance (Mitochondrial respiratory chain disorders (caused by nuclear variants only));Mitochondrial DNA Depletion Syndrome;Disorders of mitochondrial DNA maintenance and integrity;Mitochondrial DNA depletion syndrome 9 (encephalomyopathic type with methylmalonic aciduria),245400; 3. FATAL INFANTILE LACTIC ACIDOSIS; 4. FATAL INFANTILE LACTIC ACIDOSIS 308078; 5. Mitochondrial DNA depletion syndrome 9 (encephalomyopathic type with methylmalonic aciduria), 245400; 6. FATAL INFANTILE LACTIC ACIDOSIS; 7. FATAL INFANTILE LACTIC ACIDOSIS; 8. Required for mtDNA maintenance (Mitochondrial respiratory chain disorders (caused by nuclear variants only));Mitochondrial DNA Depletion Syndrome;Disorders of mitochondrial DNA maintenance and integrity;Mitochondrial DNA depletion syndrome 9 (encephalomyopathic type with methylmalonic aciduria),245400; 9. FATAL INFANTILE LACTIC ACIDOSIS; 10. Required for mtDNA maintenance (Mitochondrial respiratory chain disorders (caused by nuclear variants only));Mitochondrial DNA Depletion Syndrome;Disorders of mitochondrial DNA maintenance and integrity;Mitochondrial DNA depletion syndrome 9 (encephalomyopathic type with methylmalonic aciduria),245400; 11. Disorders of mitochondrial DNA maintenance and integrity;Mitochondrial DNA depletion syndrome 9 (encephalomyopathic type with methylmalonic aciduria),245400;Mitochondrial DNA Depletion Syndrome; 12. Mitochondrial DNA depletion syndrome 9 (encephalomyopathic type with methylmalonic aciduria), 245400; 13. FATAL INFANTILE LACTIC ACIDOSIS; 14. Required for mtDNA maintenance (Mitochondrial respiratory chain disorders (caused by nuclear variants only));Mitochondrial DNA Depletion Syndrome;Disorders of mitochondrial DNA maintenance and integrity;Mitochondrial DNA depletion syndrome 9 (encephalomyopathic type with methylmalonic aciduria),245400; 15. FATAL INFANTILE LACTIC ACIDOSIS 308078; 16. Mitochondrial DNA depletion syndrome 9 (encephalomyopathic type with methylmalonic aciduria), 245400; 17. Mitochondrial DNA depletion syndrome 9 (encephalomyopathic type with methylmalonic aciduria), 245400; 18. ; 19. Required for mtDNA maintenance (Mitochondrial respiratory chain disorders (caused by nuclear variants only));Disorders of mitochondrial DNA maintenance and integrity;Mitochondrial DNA depletion syndrome 9 (encephalomyopathic type with methylmalonic aciduria),245400;Mitochondrial DNA Depletion Syndrome; 20. Required for mtDNA maintenance (Mitochondrial respiratory chain disorders (caused by nuclear variants only));Mitochondrial DNA Depletion Syndrome;Disorders of mitochondrial DNA maintenance and integrity;Mitochondrial DNA depletion syndrome 9 (encephalomyopathic type with methylmalonic aciduria),245400; 21. Mitochondrial DNA depletion syndrome 9 (encephalomyopathic type with methylmalonic aciduria), 245400	1. Childhood onset leukodystrophy; 2. Childhood onset leukodystrophy; 3. Childhood onset leukodystrophy; 4. DDG2P; 5. Early onset or syndromic epilepsy; 6. Fetal anomalies; 7. Hypotonic infant; 8. Hypotonic infant; 9. Intellectual disability; 10. Likely inborn error of metabolism; 11. Mitochondrial disorders; 12. Mitochondrial DNA maintenance disorder; 13. Paediatric disorders; 14. Paediatric disorders; 15. Paediatric disorders; 16. Paediatric disorders; 17. Possible mitochondrial disorder - nuclear genes; 18. Structural basal ganglia disorders; 19. Undiagnosed metabolic disorders; 20. Unexplained death in infancy and sudden unexplained death in childhood; 21. Unexplained death in infancy and sudden unexplained death in childhood	AR	AR	1. BIALLELIC, autosomal or pseudoautosomal; 2. BIALLELIC, autosomal or pseudoautosomal; 3. BIALLELIC, autosomal or pseudoautosomal; 4. BIALLELIC, autosomal or pseudoautosomal; 5. BIALLELIC, autosomal or pseudoautosomal; 6. BIALLELIC, autosomal or pseudoautosomal; 7. BIALLELIC, autosomal or pseudoautosomal; 8. BIALLELIC, autosomal or pseudoautosomal; 9. BIALLELIC, autosomal or pseudoautosomal; 10. BIALLELIC, autosomal or pseudoautosomal; 11. BIALLELIC, autosomal or pseudoautosomal; 12. BIALLELIC, autosomal or pseudoautosomal; 13. BIALLELIC, autosomal or pseudoautosomal; 14. BIALLELIC, autosomal or pseudoautosomal; 15. BIALLELIC, autosomal or pseudoautosomal; 16. BIALLELIC, autosomal or pseudoautosomal; 17. BIALLELIC, autosomal or pseudoautosomal; 18. BIALLELIC, autosomal or pseudoautosomal; 19. BIALLELIC, autosomal or pseudoautosomal; 20. BIALLELIC, autosomal or pseudoautosomal; 21. BIALLELIC, autosomal or pseudoautosomal
HGNC:4247	GGCX	Vitamin K-dependent clotting factors, combined deficiency of, 1, 277450 (3), Autosomal recessive; Pseudoxanthoma elasticum-like disorder with multiple coagulation factor deficiency, 610842 (3)	1. vitamin K-dependent clotting factors, combined deficiency of, type 1; 2. pulmonary arterial hypertension	1. 277450 Vitamin K-dependent clotting factors, combined deficiency of, 1; 2. ; 3. Multiple coagulation factor deficiency type 3; 4. PSEUDOXANTHOMA ELASTICUM-LIKE DISORDER WITH MULTIPLE COAGULATION FACTOR DEFICIENCY	1. Bleeding and platelet disorders; 2. Combined vitamin K-dependent clotting factor deficiency; 3. Inherited bleeding disorders; 4. Rare genetic inflammatory skin disorders	AR	AR;AD	1. BIALLELIC, autosomal or pseudoautosomal; 2. BIALLELIC, autosomal or pseudoautosomal; 3. BIALLELIC, autosomal or pseudoautosomal; 4. BIALLELIC, autosomal or pseudoautosomal
HGNC:10801	SFTPB	Surfactant metabolism dysfunction, pulmonary, 1, 265120 (3), Autosomal recessive	1. surfactant metabolism dysfunction, pulmonary, 1	1. Surfactant metabolism dysfunction, pulmonary, 1, 265120; 2. Surfactant metabolism dysfunction, pulmonary, 1, OMIM:265120; 3. Surfactant metabolism dysfunction, pulmonary 1, OMIM:265120	1. Familial pulmonary fibrosis; 2. Pulmonary fibrosis familial; 3. Surfactant deficiency	AR	AR	1. BIALLELIC, autosomal or pseudoautosomal; 2. BIALLELIC, autosomal or pseudoautosomal; 3. BIALLELIC, autosomal or pseudoautosomal
HGNC:10872	ST3GAL5	Salt and pepper developmental regression syndrome, 609056 (3), Autosomal recessive	1. GM3 synthase deficiency	1. Salt and pepper developmental regression syndrome, 609056;Developmental regression;Intellectual disability; 2. Lactosylceramide alpha-2,3-sialyltransferase deficiency (Disorders of glycosphingolipid and glycosylphosphatidylinositol anchor glycosylation);Salt and pepper developmental regression syndrome 609056;GM3 synthase deficiency (Disorders of complex lipid synthesis); 3. xml:space="preserve"> Salt and pepper developmental regression syndrome 609056; Lactosylceramide alpha-2,3-sialyltransferase deficiency (Disorders of glycosphingolipid and glycosylphosphatidylinositol anchor glycosylation); 4. AMISH INFANTILE EPILEPSY SYNDROME 319543; 5. Salt and pepper developmental regression syndrome 609056; 6. Infantile epilepsy; 7. xml:space="preserve"> Salt and pepper developmental regression syndrome 609056; Lactosylceramide alpha-2,3-sialyltransferase deficiency (Disorders of glycosphingolipid and glycosylphosphatidylinositol anchor glycosylation); 8. Lactosylceramide alpha-2,3-sialyltransferase deficiency (Disorders of glycosphingolipid and glycosylphosphatidylinositol anchor glycosylation);Salt and pepper developmental regression syndrome 609056;GM3 synthase deficiency (Disorders of complex lipid synthesis); 9. Salt and pepper developmental regression syndrome, 609056;Developmental regression;Intellectual disability; 10. Salt and pepper developmental regression syndrome, 609056;Developmental regression;Intellectual disability; 11. Lactosylceramide alpha-2,3-sialyltransferase deficiency (Disorders of glycosphingolipid and glycosylphosphatidylinositol anchor glycosylation);Salt and pepper developmental regression syndrome 609056;GM3 synthase deficiency (Disorders of complex lipid synthesis); 12. Salt and pepper developmental regression syndrome, 609056;Developmental regression;Intellectual disability; 13. Salt and pepper developmental regression syndrome 609056; 14. Lactosylceramide alpha-2,3-sialyltransferase deficiency (Disorders of glycosphingolipid and glycosylphosphatidylinositol anchor glycosylation);Salt and pepper developmental regression syndrome 609056;GM3 synthase deficiency (Disorders of complex lipid synthesis); 15. AMISH INFANTILE EPILEPSY SYNDROME 319543; 16. GM3 synthase deficiency (Disorders of complex lipid synthesis);Lactosylceramide alpha-2,3-sialyltransferase deficiency (Disorders of glycosphingolipid and glycosylphosphatidylinositol anchor glycosylation); Salt and pepper developmental regression syndrome 609056; Lactosylceramide alpha-2,3-sialyltransferase deficiency (Disorders of glycosphingolipid and glycosylphosphatidylinositol anchor glycosylation); 17. Lactosylceramide alpha-2,3-sialyltransferase deficiency (Disorders of glycosphingolipid and glycosylphosphatidylinositol anchor glycosylation);Salt and pepper developmental regression syndrome 609056;GM3 synthase deficiency (Disorders of complex lipid synthesis); 18. Salt and pepper developmental regression syndrome 609056	1. Childhood onset leukodystrophy; 2. Childhood onset leukodystrophy; 3. Congenital disorders of glycosylation; 4. DDG2P; 5. Early onset or syndromic epilepsy; 6. Fetal anomalies; 7. Hereditary ataxia and cerebellar anomalies - childhood onset; 8. Hypotonic infant; 9. Hypotonic infant; 10. Intellectual disability; 11. Likely inborn error of metabolism; 12. Paediatric disorders; 13. Paediatric disorders; 14. Paediatric disorders; 15. Paediatric disorders; 16. Undiagnosed metabolic disorders; 17. Unexplained death in infancy and sudden unexplained death in childhood; 18. Unexplained death in infancy and sudden unexplained death in childhood	AR	AR	1. BIALLELIC, autosomal or pseudoautosomal; 2. BIALLELIC, autosomal or pseudoautosomal; 3. BIALLELIC, autosomal or pseudoautosomal; 4. BIALLELIC, autosomal or pseudoautosomal; 5. BIALLELIC, autosomal or pseudoautosomal; 6. BIALLELIC, autosomal or pseudoautosomal; 7. BIALLELIC, autosomal or pseudoautosomal; 8. BIALLELIC, autosomal or pseudoautosomal; 9. BIALLELIC, autosomal or pseudoautosomal; 10. BIALLELIC, autosomal or pseudoautosomal; 11. BIALLELIC, autosomal or pseudoautosomal; 12. BIALLELIC, autosomal or pseudoautosomal; 13. BIALLELIC, autosomal or pseudoautosomal; 14. BIALLELIC, autosomal or pseudoautosomal; 15. BIALLELIC, autosomal or pseudoautosomal; 16. BIALLELIC, autosomal or pseudoautosomal; 17. BIALLELIC, autosomal or pseudoautosomal; 18. BIALLELIC, autosomal or pseudoautosomal
HGNC:17264	POLR1A	Leukodystrophy, hypomyelinating, 27, 620675 (3), Autosomal recessive; Acrofacial dysostosis, Cincinnati type, 616462 (3), Autosomal dominant	Not in ClinGen	1. cleft palte; 2. ACROFACIAL DYSOSTOSIS, CINCINNATI TYPE; 3. 3 afftected individuals with Cincinnati type mandibulofacial dysostosis, 616462. 1 de novo, inherited from an unaffected parent and 1 with parental status unknown;Acrofacial dysostosis, Cincinnati type, 616462;Microtia/ anotia;acrofacial dysostosis;micrognathia; 4. Acrofacial dysostosis, Cincinnati type, OMIM:616462;Acrofacial dysostosis Cincinnati type, MONDO:0014651; 5. Acrofacial dysostosis, Cincinnati type, 616462; 6. ACROFACIAL DYSOSTOSIS, CINCINNATI TYPE; 7. Acrofacial dysostosis, Cincinnati type 616462; 8. Acrofacial dysostosis, Cincinnati type, 616462; 9. cleft palte; 10. Acrofacial dysostosis, Cincinnati type 616462	1. Clefting; 2. DDG2P; 3. Deafness and congenital structural abnormalities; 4. Fetal anomalies; 5. Limb disorders; 6. Paediatric disorders; 7. Paediatric disorders; 8. Paediatric disorders; 9. Paediatric disorders; 10. Skeletal dysplasia	AR;AD	Not in ClinGen	1. MONOALLELIC, autosomal or pseudoautosomal, imprinted status unknown; 2. MONOALLELIC, autosomal or pseudoautosomal, imprinted status unknown; 3. MONOALLELIC, autosomal or pseudoautosomal, NOT imprinted; 4. MONOALLELIC, autosomal or pseudoautosomal, imprinted status unknown; 5. MONOALLELIC, autosomal or pseudoautosomal, imprinted status unknown; 6. MONOALLELIC, autosomal or pseudoautosomal, imprinted status unknown; 7. MONOALLELIC, autosomal or pseudoautosomal, NOT imprinted; 8. MONOALLELIC, autosomal or pseudoautosomal, imprinted status unknown; 9. MONOALLELIC, autosomal or pseudoautosomal, imprinted status unknown; 10. MONOALLELIC, autosomal or pseudoautosomal, NOT imprinted
HGNC:24717	PTCD3	Combined oxidative phosphorylation deficiency 51, 619057 (3), Autosomal recessive	Not in ClinGen	1. ?Combined oxidative phosphorylation deficiency 51, OMIM:619057;combined oxidative phosphorylation deficiency 51, MONDO:0033631; 2. ?Combined oxidative phosphorylation deficiency 51, OMIM:619057;combined oxidative phosphorylation deficiency 51, MONDO:0033631; 3. ?Combined oxidative phosphorylation deficiency 51, OMIM:619057;combined oxidative phosphorylation deficiency 51, MONDO:0033631; 4. ?Combined oxidative phosphorylation deficiency 51, OMIM:619057;combined oxidative phosphorylation deficiency 51, MONDO:0033631; 5. ?Combined oxidative phosphorylation deficiency 51, OMIM:619057;combined oxidative phosphorylation deficiency 51, MONDO:0033631; 6. ?Combined oxidative phosphorylation deficiency 51, OMIM:619057;combined oxidative phosphorylation deficiency 51, MONDO:0033631; 7. ?Combined oxidative phosphorylation deficiency 51, OMIM:619057;combined oxidative phosphorylation deficiency 51, MONDO:0033631; 8. ?Combined oxidative phosphorylation deficiency 51, OMIM:619057;combined oxidative phosphorylation deficiency 51, MONDO:0033631; 9. ?Combined oxidative phosphorylation deficiency 51, OMIM:619057;combined oxidative phosphorylation deficiency 51, MONDO:0033631; 10. ?Combined oxidative phosphorylation deficiency 51, OMIM:619057;combined oxidative phosphorylation deficiency 51, MONDO:0033631; 11. ?Combined oxidative phosphorylation deficiency 51, OMIM:619057;combined oxidative phosphorylation deficiency 51, MONDO:0033631	1. Childhood onset leukodystrophy; 2. Childhood onset leukodystrophy; 3. Early onset or syndromic epilepsy; 4. Hypotonic infant; 5. Likely inborn error of metabolism; 6. Mitochondrial disorders; 7. Paediatric disorders; 8. Paediatric disorders; 9. Possible mitochondrial disorder - nuclear genes; 10. Unexplained death in infancy and sudden unexplained death in childhood; 11. Unexplained death in infancy and sudden unexplained death in childhood	AR	Not in ClinGen	1. BIALLELIC, autosomal or pseudoautosomal; 2. BIALLELIC, autosomal or pseudoautosomal; 3. BIALLELIC, autosomal or pseudoautosomal; 4. BIALLELIC, autosomal or pseudoautosomal; 5. BIALLELIC, autosomal or pseudoautosomal; 6. BIALLELIC, autosomal or pseudoautosomal; 7. BIALLELIC, autosomal or pseudoautosomal; 8. BIALLELIC, autosomal or pseudoautosomal; 9. BIALLELIC, autosomal or pseudoautosomal; 10. BIALLELIC, autosomal or pseudoautosomal; 11. BIALLELIC, autosomal or pseudoautosomal
HGNC:25786	REEP1	Neuronopathy, distal hereditary motor, autosomal recessive 6, 620011 (3), Autosomal recessive; Spastic paraplegia 31, autosomal dominant, 610250 (3), Autosomal dominant	Not in ClinGen	1. Spastic paraplegia 31, autosomal dominant, 610250; 2. Spastic paraplegia 31, autosomal dominant, 610250; 3. Spastic paraplegia 31, autosomal dominant 610250;?Neuronopathy, distal hereditary motor, type VB, 614751;Cardiomyopathy; 4. ?Neuronopathy, distal hereditary motor, type VB, 614751;Spastic paraplegia 31, autosomal dominant 610250;Cardiomyopathy; 5. xml:space="preserve">Spastic paraplegia 31, autosomal dominant ; 6. ?Neuronopathy, distal hereditary motor, type VB, OMIM:614751; 7. ?Neuronopathy, distal hereditary motor, type VB, OMIM:614751; 8. ?Neuronopathy, distal hereditary motor, type VB, OMIM:614751	1. Adult onset hereditary spastic paraplegia; 2. Childhood onset hereditary spastic paraplegia; 3. Hereditary neuropathy or pain disorder; 4. Hereditary neuropathy; 5. Hereditary spastic paraplegia; 6. Hypotonic infant; 7. Other rare neuromuscular disorders; 8. Paediatric motor neuronopathies	AR;AD	Not in ClinGen	1. MONOALLELIC, autosomal or pseudoautosomal, imprinted status unknown; 2. MONOALLELIC, autosomal or pseudoautosomal, imprinted status unknown; 3. MONOALLELIC, autosomal or pseudoautosomal, NOT imprinted; 4. MONOALLELIC, autosomal or pseudoautosomal, NOT imprinted; 5. MONOALLELIC, autosomal or pseudoautosomal, imprinted status unknown; 6. MONOALLELIC, autosomal or pseudoautosomal, NOT imprinted; 7. MONOALLELIC, autosomal or pseudoautosomal, NOT imprinted; 8. MONOALLELIC, autosomal or pseudoautosomal, NOT imprinted
HGNC:1706	CD8A	Immunodeficiency 116, 608957 (3), Autosomal recessive	Not in ClinGen	1. Recurrent infections, may be asymptomatic;Susceptibility to respiratory infections associated with CD8alpha chain mutation;CD8 deficiency familial, 608957;Immunodeficiencies affecting cellular and humoral immunity; 2. CD8 deficiency familial, 608957;Susceptibility to respiratory infections associated with CD8alpha chain mutation;Recurrent infections, may be asymptomatic;Immunodeficiencies affecting cellular and humoral immunity	1. COVID-19 research; 2. Primary immunodeficiency or monogenic inflammatory bowel disease	AR	Not in ClinGen	1. BIALLELIC, autosomal or pseudoautosomal; 2. BIALLELIC, autosomal or pseudoautosomal
HGNC:35123	FOXI3	Craniofacial microsomia 2, 620444 (3), Autosomal dominant, Autosomal recessive	Not in ClinGen	1. Bilateral Microtia;Congenital aural atresia; 2. Craniofacial microsomia 2, OMIM:620444; 3. Bilateral Microtia;Congenital aural atresia; 4. Bilateral Microtia;Congenital aural atresia; 5. T-cell lymphopenia;low TREC;thymic hypoplasia	1. Deafness and congenital structural abnormalities; 2. Fetal anomalies; 3. Paediatric disorders - additional genes; 4. Paediatric disorders; 5. Primary immunodeficiency or monogenic inflammatory bowel disease	AR;AD	Not in ClinGen	1. MONOALLELIC, autosomal or pseudoautosomal, imprinted status unknown; 2. BOTH monoallelic and biallelic, autosomal or pseudoautosomal; 3. MONOALLELIC, autosomal or pseudoautosomal, imprinted status unknown; 4. MONOALLELIC, autosomal or pseudoautosomal, imprinted status unknown; 5. MONOALLELIC, autosomal or pseudoautosomal, NOT imprinted
HGNC:3255	EIF2AK3	Wolcott-Rallison syndrome, 226980 (3), Autosomal recessive	Not in ClinGen	1. Wolcott-Rallison syndrome, 226980;WOLCOTT-RALLISON SYNDROME (WRS); 2. WOLCOTT-RALLISON SYNDROME 226980; 3. xml:space="preserve">Multiple Epiphyseal Dysplasia with Early-Onset Diabetes Mellitus;Wolcott-Rallison syndrome ; 4. Multiple Epiphyseal Dysplasia with Early-Onset Diabetes Mellitus;Wolcott-Rallison syndrome; 5. WOLCOTT-RALLISON SYNDROME; 6. Wolcott-Rallison syndrome, 226980;WOLCOTT-RALLISON SYNDROME (WRS); 7. Wolcott-Rallison syndrome, 226980;WOLCOTT-RALLISON SYNDROME (WRS); 8. Wolcott-Rallison syndrome, OMIM:226980 (includes onset of diabetes in neonatal period/ early infancy); 9. Wolcott-Rallison syndrome, 226980;WOLCOTT-RALLISON SYNDROME (WRS); 10. WOLCOTT-RALLISON SYNDROME 226980; 11. Wolcott-Rallison syndrome 226980;Wolcott-Rallison syndrome 226980; 12. Wolcott-Rallison syndrome 226980;Wolcott-Rallison syndrome 226980	1. Childhood onset leukodystrophy; 2. DDG2P; 3. Diabetes with additional phenotypes suggestive of a monogenic aetiology; 4. Familial diabetes; 5. Fetal anomalies; 6. Hypotonic infant; 7. Intellectual disability; 8. Neonatal diabetes; 9. Paediatric disorders; 10. Paediatric disorders; 11. Paediatric disorders; 12. Skeletal dysplasia	AR	Not in ClinGen	1. BIALLELIC, autosomal or pseudoautosomal; 2. BIALLELIC, autosomal or pseudoautosomal; 3. BIALLELIC, autosomal or pseudoautosomal; 4. BIALLELIC, autosomal or pseudoautosomal; 5. BIALLELIC, autosomal or pseudoautosomal; 6. BIALLELIC, autosomal or pseudoautosomal; 7. BIALLELIC, autosomal or pseudoautosomal; 8. BIALLELIC, autosomal or pseudoautosomal; 9. BIALLELIC, autosomal or pseudoautosomal; 10. BIALLELIC, autosomal or pseudoautosomal; 11. BIALLELIC, autosomal or pseudoautosomal; 12. BIALLELIC, autosomal or pseudoautosomal
HGNC:10297	RPIA	Ribose 5-phosphate isomerase deficiency, 608611 (3), Autosomal recessive	Not in ClinGen	1. Ribose 5-phosphate isomerase deficiency, OMIM:608611; 2. Ribose-5-phosphate isomerase deficiency (Disorders of pentose metabolism);Ribose 5-phosphate isomerase deficiency, OMIM:608611; 3. Ribose 5-phosphate isomerase deficiency, OMIM:608611; 4. Ribose 5-phosphate isomerase deficiency, OMIM:608611; 5. Ribose 5-phosphate isomerase deficiency, OMIM:608611; 6. Ribose-5-phosphate isomerase deficiency (Disorders of pentose metabolism);Ribose 5-phosphate isomerase deficiency, OMIM:608611; 7. Ribose 5-phosphate isomerase deficiency, OMIM:608611; 8. Ribose-5-phosphate isomerase deficiency (Disorders of pentose metabolism);Ribose 5-phosphate isomerase deficiency, OMIM:608611; 9. Ribose-5-phosphate isomerase deficiency (Disorders of pentose metabolism);Ribose 5-phosphate isomerase deficiency, OMIM:608611; 10. Ribose 5-phosphate isomerase deficiency, OMIM:608611; 11. Ribose 5-phosphate isomerase deficiency, OMIM:608611; 12. Ribose-5-phosphate isomerase deficiency (Disorders of pentose metabolism);Ribose 5-phosphate isomerase deficiency, OMIM:608611; 13. Ribose-5-phosphate isomerase deficiency (Disorders of pentose metabolism);Ribose 5-phosphate isomerase deficiency, OMIM:608611; 14. Ribose 5-phosphate isomerase deficiency, OMIM:608611; 15. Ribose 5-phosphate isomerase deficiency, OMIM:608611	1. Childhood onset leukodystrophy; 2. Childhood onset leukodystrophy; 3. Childhood onset leukodystrophy; 4. Early onset or syndromic epilepsy; 5. Hypotonic infant; 6. Hypotonic infant; 7. Intellectual disability; 8. Likely inborn error of metabolism; 9. Paediatric disorders; 10. Paediatric disorders; 11. Paediatric disorders; 12. Undiagnosed metabolic disorders; 13. Unexplained death in infancy and sudden unexplained death in childhood; 14. Unexplained death in infancy and sudden unexplained death in childhood; 15. White matter disorders and cerebral calcification - narrow panel	AR	Not in ClinGen	1. BIALLELIC, autosomal or pseudoautosomal; 2. BIALLELIC, autosomal or pseudoautosomal; 3. BIALLELIC, autosomal or pseudoautosomal; 4. BIALLELIC, autosomal or pseudoautosomal; 5. BIALLELIC, autosomal or pseudoautosomal; 6. BIALLELIC, autosomal or pseudoautosomal; 7. BIALLELIC, autosomal or pseudoautosomal; 8. BIALLELIC, autosomal or pseudoautosomal; 9. BIALLELIC, autosomal or pseudoautosomal; 10. BIALLELIC, autosomal or pseudoautosomal; 11. BIALLELIC, autosomal or pseudoautosomal; 12. BIALLELIC, autosomal or pseudoautosomal; 13. BIALLELIC, autosomal or pseudoautosomal; 14. BIALLELIC, autosomal or pseudoautosomal; 15. BIALLELIC, autosomal or pseudoautosomal
HGNC:18063	STARD7	Epilepsy, familial adult myoclonic, 2, 607876 (3), Autosomal dominant	Not in ClinGen	1. Epilepsy, familial adult myoclonic, 2, OMIM:607876;epilepsy, familial adult myoclonic, 2, MONDO:0011930; 2. Epilepsy, familial adult myoclonic, 2, OMIM:607876;epilepsy, familial adult myoclonic, 2, MONDO:0011930; 3. Epilepsy, familial adult myoclonic, 2, OMIM:607876;epilepsy, familial adult myoclonic, 2, MONDO:0011930	1. Early onset or syndromic epilepsy; 2. Paediatric disorders; 3. Unexplained death in infancy and sudden unexplained death in childhood	AD	Not in ClinGen	1. MONOALLELIC, autosomal or pseudoautosomal, imprinted status unknown; 2. MONOALLELIC, autosomal or pseudoautosomal, imprinted status unknown; 3. MONOALLELIC, autosomal or pseudoautosomal, imprinted status unknown
HGNC:14280	CIAO1	Multiple mitochondrial dysfunctions syndrome 10, 620960 (3), Autosomal recessive	Not in ClinGen	1. CIAO1 associated neuromuscular disorder; 2. CIAO1 associated neuromuscular disorder; 3. CIAO1 associated neuromuscular disorder; 4. CIAO1 associated neuromuscular disorder; 5. CIAO1 associated neuromuscular disorder; 6. CIAO1 associated neuromuscular disorder; 7. CIAO1 associated neuromuscular disorder; 8. CIAO1 associated neuromuscular disorder; 9. CIAO1 associated neuromuscular disorder; 10. CIAO1 associated neuromuscular disorder; 11. CIAO1 associated neuromuscular disorder; 12. CIAO1 associated neuromuscular disorder; 13. CIAO1 associated neuromuscular disorder; 14. CIAO1 associated neuromuscular disorder; 15. CIAO1 associated neuromuscular disorder; 16. CIAO1 associated neuromuscular disorder; 17. CIAO1 associated neuromuscular disorder	1. Arthrogryposis; 2. Childhood onset leukodystrophy; 3. Congenital muscular dystrophy; 4. Congenital myaesthenic syndrome; 5. Congenital myopathy; 6. Hypotonic infant; 7. Hypotonic infant; 8. Hypotonic infant; 9. Hypotonic infant; 10. Hypotonic infant; 11. Intellectual disability; 12. Limb girdle muscular dystrophies, myofibrillar myopathies and distal myopathies; 13. Other rare neuromuscular disorders; 14. Other rare neuromuscular disorders; 15. Other rare neuromuscular disorders; 16. Other rare neuromuscular disorders; 17. Paediatric disorders	AR	Not in ClinGen	1. BIALLELIC, autosomal or pseudoautosomal; 2. BIALLELIC, autosomal or pseudoautosomal; 3. BIALLELIC, autosomal or pseudoautosomal; 4. BIALLELIC, autosomal or pseudoautosomal; 5. BIALLELIC, autosomal or pseudoautosomal; 6. BIALLELIC, autosomal or pseudoautosomal; 7. BIALLELIC, autosomal or pseudoautosomal; 8. BIALLELIC, autosomal or pseudoautosomal; 9. BIALLELIC, autosomal or pseudoautosomal; 10. BIALLELIC, autosomal or pseudoautosomal; 11. BIALLELIC, autosomal or pseudoautosomal; 12. BIALLELIC, autosomal or pseudoautosomal; 13. BIALLELIC, autosomal or pseudoautosomal; 14. BIALLELIC, autosomal or pseudoautosomal; 15. BIALLELIC, autosomal or pseudoautosomal; 16. BIALLELIC, autosomal or pseudoautosomal; 17. BIALLELIC, autosomal or pseudoautosomal
HGNC:30859	SNRNP200	Retinitis pigmentosa 33, 610359 (3), Autosomal dominant	1. SNRNP200-related dominant retinopathy	1. Eye Disorders;Retinitis Pigmentosa, Dominant;Retinitis pigmentosa;Retinitis pigmentosa 33, 610359	1. Retinal disorders	AD	AD	1. MONOALLELIC, autosomal or pseudoautosomal, imprinted status unknown
HGNC:105	CNNM4	Jalili syndrome, 217080 (3), Autosomal recessive	1. Jalili syndrome	1. Jalili syndrome, 217080 (includes amelogenesis imperfecta);cone-rod dystrophy and amelogenesis imperfecta; 2. Achromatopsia, Cone, and Cone-rod Dystrophy;Eye Disorders;Jalili syndrome; 3. Jalili syndrome, 217080;Eye Disorders	1. Amelogenesis imperfecta; 2. Retinal disorders; 3. Structural eye disease	AR	AR	1. BIALLELIC, autosomal or pseudoautosomal; 2. BIALLELIC, autosomal or pseudoautosomal; 3. BIALLELIC, autosomal or pseudoautosomal
HGNC:12858	ZAP70	Immunodeficiency 48, 269840 (3), Autosomal recessive; Autoimmune disease, multisystem, infantile-onset, 2, 617006 (3), Autosomal recessive	1. combined immunodeficiency due to ZAP70 deficiency	1. Selective T-cell defect;Combined immunodeficiency;Autoimmune disease, multisystem, infantile-onset, 2;Immunodeficiency 48;Severe Combined Immune Deficiency;Diseases of Immune Dysregulation;Immunodeficiencies affecting cellular and humoral immunity;Severe autoimmunity;Zap-70 deficiency;May have immune dysregulation, autoimmunity;Severe combined immunodeficiency (SCID); 2. Inflammatory Bowel Disease (Very Early Onset); 3. SCID;Autoimmune disease, multisystem, infantile-onset, 2 617006; 4. Autoimmune disease, multisystem, infantile-onset, 2;Immunodeficiency 48;Severe Combined Immune Deficiency;Selective T-cell defect;Zap-70 deficiency;Combined immunodeficiency;Severe combined immunodeficiency (SCID);May have immune dysregulation, autoimmunity;Immunodeficiencies affecting cellular and humoral immunity;Severe autoimmunity;Diseases of Immune Dysregulation	1. COVID-19 research; 2. Gastrointestinal epithelial barrier disorders; 3. Infantile enterocolitis & monogenic inflammatory bowel disease; 4. Primary immunodeficiency or monogenic inflammatory bowel disease	AR	AR	1. BIALLELIC, autosomal or pseudoautosomal; 2. ; 3. BIALLELIC, autosomal or pseudoautosomal; 4. BIALLELIC, autosomal or pseudoautosomal
HGNC:2150	CNGA3	Achromatopsia 2, 216900 (3), Autosomal recessive	1. CNGA3-related retinopathy	1. Achromatopsia;Achromatopsia-2, 216900;Eye Disorders;Achromatopsia, Cone, and Cone-rod Dystrophy	1. Retinal disorders	AR	AR	1. BIALLELIC, autosomal or pseudoautosomal
HGNC:6074	INPP4A	Neurodevelopmental disorder with growth impairment, quadriparesis, and poor or absent speech, 621354 (3), Autosomal recessive	Not in ClinGen	1. neurodevelopmental disorder, MONDO:0700092;Cerebellar hypoplasia, HP:0001321; 2. neurodevelopmental disorder, MONDO:0700092; 3. neurodevelopmental disorder, MONDO:0700092;intellectual disability, MONDO:0001071; 4. neurodevelopmental disorder, MONDO:0700092;epilepsy, MONDO:0005027; 5. neurodevelopmental disorder, MONDO:0700092;Cerebellar hypoplasia, HP:0001321; 6. Intellectual disability;Seizures; 7. neurodevelopmental disorder, MONDO:0700092;intellectual disability, MONDO:0001071; 8. neurodevelopmental disorder, MONDO:0700092;intellectual disability, MONDO:0001071; 9. neurodevelopmental disorder, MONDO:0700092;epilepsy, MONDO:0005027; 10. neurodevelopmental disorder, MONDO:0700092;microcephaly, MONDO:0001149; 11. neurodevelopmental disorder, MONDO:0700092;epilepsy, MONDO:0005027	1. Ataxia and cerebellar anomalies - narrow panel; 2. Childhood onset hereditary spastic paraplegia; 3. Childhood onset leukodystrophy; 4. Early onset or syndromic epilepsy; 5. Hereditary ataxia and cerebellar anomalies - childhood onset; 6. Hypotonic infant; 7. Intellectual disability; 8. Paediatric disorders; 9. Paediatric disorders; 10. Severe microcephaly; 11. Unexplained death in infancy and sudden unexplained death in childhood	AR	Not in ClinGen	1. BIALLELIC, autosomal or pseudoautosomal; 2. BIALLELIC, autosomal or pseudoautosomal; 3. BIALLELIC, autosomal or pseudoautosomal; 4. BIALLELIC, autosomal or pseudoautosomal; 5. BIALLELIC, autosomal or pseudoautosomal; 6. BIALLELIC, autosomal or pseudoautosomal; 7. BIALLELIC, autosomal or pseudoautosomal; 8. BIALLELIC, autosomal or pseudoautosomal; 9. BIALLELIC, autosomal or pseudoautosomal; 10. BIALLELIC, autosomal or pseudoautosomal; 11. BIALLELIC, autosomal or pseudoautosomal
