## Supplementary Tables 1-9 for "A scalable platform for exon-skipping antisense oligonucleotide therapy development for inborn genetic diseases" (part 2 of 3)

### Sheet: S1_Mendeliome_Genes (continued)
Table S1: 5,098 genes comprising the Mendeliome with annotations from respective sources
HGNC:29569	LIPT1	Lipoyltransferase 1 deficiency, 616299 (3), Autosomal recessive	1. Leigh syndrome	1. Lipoyltransferase 1 deficiency; 2. Lipoyltransferase 1 deficiency, MIM#616299; 3. Lipoyltransferase 1 deficiency; 4. Leigh syndrome with secondary deficiency for pyruvate and alpha-ketoglutarate dehydrogenase.; 5. Lipoyltransferase 1 deficiency 616299; 6. Leigh syndrome with secondary deficiency for pyruvate and alpha-ketoglutarate dehydrogenase.; 7. Lipoyltransferase 1 deficiency; 8. Lipoyltransferase 1 deficiency, MIM#616299; 9. Lipoyltransferase 1 deficiency, MIM#616299; 10. Lipoyltransferase 1 deficiency; 11. Lipoyltransferase 1 deficiency; 12. Leigh syndrome with secondary deficiency for pyruvate and alpha-ketoglutarate dehydrogenase.; 13. Lipoyltransferase 1 deficiency; 14. Lipoyltransferase 1 deficiency, MIM#616299; 15. Lipoyltransferase 1 deficiency 616299; 16. LIPOYLTRANSFERASE 1 DEFICIENCY, 616299; 17. LIPOYLTRANSFERASE 1 DEFICIENCY OMIM:616299;lipoyl transferase 1 deficiency MONDO:0014576; 18. Lipoyltransferase 1 deficiency; 19. Lipoyltransferase 1 deficiency; 20. Lipoyltransferase 1 deficiency 616299	1. Childhood onset leukodystrophy; 2. Childhood onset leukodystrophy; 3. Childhood onset leukodystrophy; 4. DDG2P; 5. Early onset or syndromic epilepsy; 6. Fetal anomalies; 7. Hypotonic infant; 8. Hypotonic infant; 9. Intellectual disability; 10. Likely inborn error of metabolism; 11. Mitochondrial disorders; 12. Paediatric disorders; 13. Paediatric disorders; 14. Paediatric disorders; 15. Paediatric disorders; 16. Possible mitochondrial disorder - nuclear genes; 17. Pyruvate dehydrogenase (PDH) deficiency; 18. Undiagnosed metabolic disorders; 19. Unexplained death in infancy and sudden unexplained death in childhood; 20. Unexplained death in infancy and sudden unexplained death in childhood	AR	AR	1. BIALLELIC, autosomal or pseudoautosomal; 2. BIALLELIC, autosomal or pseudoautosomal; 3. BIALLELIC, autosomal or pseudoautosomal; 4. BIALLELIC, autosomal or pseudoautosomal; 5. BIALLELIC, autosomal or pseudoautosomal; 6. BIALLELIC, autosomal or pseudoautosomal; 7. BIALLELIC, autosomal or pseudoautosomal; 8. BIALLELIC, autosomal or pseudoautosomal; 9. BIALLELIC, autosomal or pseudoautosomal; 10. BIALLELIC, autosomal or pseudoautosomal; 11. BIALLELIC, autosomal or pseudoautosomal; 12. BIALLELIC, autosomal or pseudoautosomal; 13. BIALLELIC, autosomal or pseudoautosomal; 14. BIALLELIC, autosomal or pseudoautosomal; 15. BIALLELIC, autosomal or pseudoautosomal; 16. BIALLELIC, autosomal or pseudoautosomal; 17. BIALLELIC, autosomal or pseudoautosomal; 18. BIALLELIC, autosomal or pseudoautosomal; 19. BIALLELIC, autosomal or pseudoautosomal; 20. BIALLELIC, autosomal or pseudoautosomal
HGNC:6473	AFF3	KINSSHIP syndrome, 619297 (3), Autosomal dominant	Not in ClinGen	1. KINSSHIP syndrome, OMIM:619297; 2. AFF3-related KINSSHIP syndrome, OMIM:619297;AFF3-related intellectual disability; 3. KINSSHIP syndrome, OMIM:619297; 4. KINSSHIP syndrome, OMIM:619297; 5. KINSSHIP syndrome, OMIM:619297; 6. KINSSHIP syndrome, OMIM:619297; 7. KINSSHIP syndrome, OMIM:619297; 8. KINSSHIP syndrome, OMIM:619297; 9. KINSSHIP syndrome, OMIM:619297; 10. AFF3-related KINSSHIP syndrome, OMIM:619297;AFF3-related intellectual disability; 11. KINSSHIP syndrome, OMIM:619297; 12. KINSSHIP syndrome, OMIM:619297	1. Childhood onset leukodystrophy; 2. DDG2P; 3. Early onset or syndromic epilepsy; 4. Fetal anomalies; 5. Hypotonic infant; 6. Intellectual disability; 7. Paediatric disorders; 8. Paediatric disorders; 9. Paediatric disorders; 10. Paediatric disorders; 11. Skeletal dysplasia; 12. Unexplained death in infancy and sudden unexplained death in childhood	AD	Not in ClinGen	1. MONOALLELIC, autosomal or pseudoautosomal, imprinted status unknown; 2. MONOALLELIC, autosomal or pseudoautosomal, imprinted status unknown; 3. MONOALLELIC, autosomal or pseudoautosomal, imprinted status unknown; 4. MONOALLELIC, autosomal or pseudoautosomal, NOT imprinted; 5. MONOALLELIC, autosomal or pseudoautosomal, imprinted status unknown; 6. MONOALLELIC, autosomal or pseudoautosomal, imprinted status unknown; 7. MONOALLELIC, autosomal or pseudoautosomal, imprinted status unknown; 8. MONOALLELIC, autosomal or pseudoautosomal, imprinted status unknown; 9. MONOALLELIC, autosomal or pseudoautosomal, imprinted status unknown; 10. MONOALLELIC, autosomal or pseudoautosomal, imprinted status unknown; 11. MONOALLELIC, autosomal or pseudoautosomal, imprinted status unknown; 12. MONOALLELIC, autosomal or pseudoautosomal, imprinted status unknown
HGNC:9216	POU3F3	Snijders Blok-Fisher syndrome, 618604 (3), Autosomal dominant	1. complex neurodevelopmental disorder	1. Snijders Blok-Fisher syndrome, 618604;Generalized hypotonia;Delayed speech and language development;Global developmental delay;Intellectual disability;Autistic behavior; 2. INTELLECTUAL DISABILITY 616579; 3. Snijders Blok-Fisher syndrome, 618604;Generalized hypotonia;Delayed speech and language development;Global developmental delay;Intellectual disability;Autistic behavior; 4. Snijders Blok-Fisher syndrome, 618604;Generalized hypotonia;Delayed speech and language development;Global developmental delay;Intellectual disability;Autistic behavior; 5. Snijders Blok-Fisher syndrome, 618604;Generalized hypotonia;Delayed speech and language development;Global developmental delay;Intellectual disability;Autistic behavior; 6. INTELLECTUAL DISABILITY 616579	1. Childhood onset leukodystrophy; 2. DDG2P; 3. Hypotonic infant; 4. Intellectual disability; 5. Paediatric disorders; 6. Paediatric disorders	AD	AD	1. MONOALLELIC, autosomal or pseudoautosomal, imprinted status unknown; 2. MONOALLELIC, autosomal or pseudoautosomal, imprinted status unknown; 3. MONOALLELIC, autosomal or pseudoautosomal, imprinted status unknown; 4. MONOALLELIC, autosomal or pseudoautosomal, imprinted status unknown; 5. MONOALLELIC, autosomal or pseudoautosomal, imprinted status unknown; 6. MONOALLELIC, autosomal or pseudoautosomal, imprinted status unknown
HGNC:14025	SLC5A7	Neuronopathy, distal hereditary motor, autosomal dominant 7, 158580 (3), Autosomal dominant; Myasthenic syndrome, congenital, 20, presynaptic, 617143 (3), Autosomal recessive	1. neuronopathy, distal hereditary motor, type 7A	1. xml:space="preserve">Myasthenic syndrome, congenital, 20, presynaptic 617143 ; 2. Myasthenic syndrome, congenital, 20, presynaptic, OMIM:617143; 3. Myasthenic syndrome, congenital, 20, presynaptic, OMIM:617143; 4. Congenital Myasthenic Syndrome with Episodic Apnea; 5. Myasthenic syndrome, congenital, 20, presynaptic, OMIM:617143;Congenital myasthenic syndrome 20, MONDO:0014939; 6. Neuronopathy, distal hereditary motor, type VIIA; 7. Neuronopathy, distal hereditary motor, type VIIA; 8. Myasthenic syndrome, congenital, 20, presynaptic, OMIM:617143; 9. Myasthenic syndrome, congenital, 20, presynaptic, OMIM:617143; 10. Myasthenic syndrome, congenital, 20, presynaptic, OMIM:617143; 11. Myasthenic syndrome, congenital, 20, presynaptic, OMIM:617143; 12. Congenital Myasthenic Syndrome with Episodic Apnea; 13. Myasthenic syndrome, congenital, 20, presynaptic, OMIM:617143	1. Arthrogryposis; 2. Childhood onset leukodystrophy; 3. Congenital myaesthenic syndrome; 4. DDG2P; 5. Fetal anomalies; 6. Hereditary neuropathy or pain disorder; 7. Hereditary neuropathy; 8. Hypotonic infant; 9. Hypotonic infant; 10. Intellectual disability; 11. Other rare neuromuscular disorders; 12. Paediatric disorders; 13. Paediatric disorders	AR;AD	AD	1. BIALLELIC, autosomal or pseudoautosomal; 2. BIALLELIC, autosomal or pseudoautosomal; 3. BIALLELIC, autosomal or pseudoautosomal; 4. BIALLELIC, autosomal or pseudoautosomal; 5. BIALLELIC, autosomal or pseudoautosomal; 6. MONOALLELIC, autosomal or pseudoautosomal, NOT imprinted; 7. MONOALLELIC, autosomal or pseudoautosomal, NOT imprinted; 8. BIALLELIC, autosomal or pseudoautosomal; 9. BIALLELIC, autosomal or pseudoautosomal; 10. BIALLELIC, autosomal or pseudoautosomal; 11. BIALLELIC, autosomal or pseudoautosomal; 12. BIALLELIC, autosomal or pseudoautosomal; 13. BIALLELIC, autosomal or pseudoautosomal
HGNC:2895	EDAR	Ectodermal dysplasia 10A, hypohidrotic/hair/nail type, autosomal dominant, 129490 (3), Autosomal dominant; Ectodermal dysplasia 10B, hypohidrotic/hair/tooth type, autosomal recessive, 224900 (3), Autosomal recessive	Not in ClinGen	1. ECTODERMAL DYSPLASIA 10A, HYPOHIDROTIC/HAIR/NAIL TYPE, AUTOSOMAL DOMINANT;Ectodermal dysplasia 10B, hypohidrotic/hair/tooth type, autosomal recessive; 2. Ectodermal dysplasia 10A, hypohidrotic/hair/nail type, autosomal dominant, 129490; Ectodermal dysplasia 10B, hypohidrotic/hair/tooth type, autosomal recessive, 224900; [Hair morphology 1, hair thickness], 612630; [Hair morphology 1, hair thickness], 612630 -3;Hypohidrotic Ectodermal Dysplasia, Dominant;Autosomal Dominant and Recessive Hypohidrotic Ectodermal Dysplasia; 3. Hypohidrotic Ectodermal Dysplasia, Dominant;[Hair morphology 1, hair thickness], 612630;Autosomal Dominant and Recessive Hypohidrotic Ectodermal Dysplasia;[Hair morphology 1, hair thickness], 612630 -3;Ectodermal dysplasia 10B, hypohidrotic/hair/tooth type, autosomal recessive, 224900;Ectodermal dysplasia 10A, hypohidrotic/hair/nail type, autosomal dominant, 129490; 4. ECTODERMAL DYSPLASIA 10A, HYPOHIDROTIC/HAIR/NAIL TYPE, AUTOSOMAL DOMINANT;Ectodermal dysplasia 10B, hypohidrotic/hair/tooth type, autosomal recessive	1. DDG2P; 2. Ectodermal dysplasia without a known gene mutation; 3. Ectodermal dysplasia; 4. Paediatric disorders	AR;AD	Not in ClinGen	1. BOTH monoallelic and biallelic, autosomal or pseudoautosomal; 2. BOTH monoallelic and biallelic (but BIALLELIC mutations cause a more SEVERE disease form), autosomal or pseudoautosomal; 3. BOTH monoallelic and biallelic (but BIALLELIC mutations cause a more SEVERE disease form), autosomal or pseudoautosomal; 4. BOTH monoallelic and biallelic, autosomal or pseudoautosomal
HGNC:7905	NPHP1	Joubert syndrome 4, 609583 (3), Autosomal recessive; Nephronophthisis 1, juvenile, 256100 (3), Autosomal recessive; Senior-Loken syndrome-1, 266900 (3), Autosomal recessive	1. nephronophthisis 1	1. Nephronophthisis 1, juvenile, 256100Senior-Loken syndrome-1, 266900Joubert syndrome 4, 609583;SENIOR-LOKEN SYNDROME TYPE 1 (SLSN1); 2. Ciliopathy genes associated with cystic kidney disease; 3. Joubert syndrome 4;Senior-Loken syndrome;256100 Senior-Loken syndrome-1, 266900;609583 Nephronophthisis 1, juvenile;Nephronophthisis; 4. Ciliopathy genes associated with cystic kidney disease; 5. JOUBERT SYNDROME TYPE 4 609583;NEPHRONOPHTHISIS TYPE 1 256100;SENIOR-LOKEN SYNDROME TYPE 1 266900; 6. SENIOR-LOKEN SYNDROME TYPE 1;NEPHRONOPHTHISIS TYPE 1;JOUBERT SYNDROME TYPE 4; 7. Joubert syndrome 4;Senior-Loken syndrome;256100 Senior-Loken syndrome-1, 266900;609583 Nephronophthisis 1, juvenile;Nephronophthisis; 8. Nephronophthisis 1, juvenile, 256100Senior-Loken syndrome-1, 266900Joubert syndrome 4, 609583;SENIOR-LOKEN SYNDROME TYPE 1 (SLSN1); 9. Nephronophthisis 1, juvenile, 256100Senior-Loken syndrome-1, 266900Joubert syndrome 4, 609583;SENIOR-LOKEN SYNDROME TYPE 1 (SLSN1); 10. Joubert syndrome 4;Senior-Loken syndrome;256100 Senior-Loken syndrome-1, 266900;609583 Nephronophthisis 1, juvenile;Nephronophthisis; 11. Joubert syndrome 4;Senior-Loken syndrome;256100 Senior-Loken syndrome-1, 266900;609583 Nephronophthisis 1, juvenile;Nephronophthisis; 12. JOUBERT SYNDROME TYPE 4 609583;NEPHRONOPHTHISIS TYPE 1 256100;SENIOR-LOKEN SYNDROME TYPE 1 266900; 13. Nephronophthisis 1, juvenile, 256100Senior-Loken syndrome-1, 266900Joubert syndrome 4, 609583;SENIOR-LOKEN SYNDROME TYPE 1 (SLSN1); 14. Joubert syndrome 4;Senior-Loken syndrome;256100 Senior-Loken syndrome-1, 266900;609583 Nephronophthisis 1, juvenile;Nephronophthisis; 15. Joubert syndrome 4;Senior-Loken syndrome;256100 Senior-Loken syndrome-1, 266900;609583 Nephronophthisis 1, juvenile;Nephronophthisis; 16. Joubert syndrome 4;Senior-Loken syndrome;256100 Senior-Loken syndrome-1, 266900;609583 Nephronophthisis 1, juvenile;Nephronophthisis; 17. Nephronophthisis;Joubert syndrome 4;609583 Nephronophthisis 1, juvenile;256100 Senior-Loken syndrome-1, 266900;Senior-Loken syndrome; 18. Joubert syndrome 4;Senior-Loken syndrome;256100 Senior-Loken syndrome-1, 266900;609583 Nephronophthisis 1, juvenile;Nephronophthisis; 19. Joubert syndrome 4;Senior-Loken syndrome;256100 Senior-Loken syndrome-1, 266900;609583 Nephronophthisis 1, juvenile;Nephronophthisis; 20. Joubert syndrome 4;Senior-Loken syndrome;256100 Senior-Loken syndrome-1, 266900;609583 Nephronophthisis 1, juvenile;Nephronophthisis; 21. Joubert syndrome 4;Senior-Loken syndrome;256100 Senior-Loken syndrome-1, 266900;609583 Nephronophthisis 1, juvenile;Nephronophthisis; 22. Eye Disorders; 23. Joubert syndrome 4 MIM 609583;Senior-Loken syndrome-1 MIM 266900;Nephronopthisis 1, juvenile MIM 256100; 24. Joubert syndrome 4 609583;Nephronophthisis 1, juvenile 256100;Senior-Loken syndrome-1 266900; 25. Joubert syndrome 4;Senior-Loken syndrome;256100 Senior-Loken syndrome-1, 266900;609583 Nephronophthisis 1, juvenile;Nephronophthisis; 26. Ciliopathy genes associated with cystic kidney disease; 27. Joubert syndrome 4 MIM 609583;Senior-Loken syndrome-1 MIM 266900;Nephronopthisis 1, juvenile MIM 256100	1. Childhood onset leukodystrophy; 2. Cystic kidney disease; 3. Cystic renal disease; 4. Cystic renal disease; 5. DDG2P; 6. Fetal anomalies; 7. Hereditary ataxia and cerebellar anomalies - childhood onset; 8. Hypotonic infant; 9. Intellectual disability; 10. Neurological ciliopathies; 11. Ophthalmological ciliopathies (1); 12. Paediatric disorders; 13. Paediatric disorders; 14. Paediatric disorders; 15. Paediatric disorders; 16. Paediatric disorders; 17. Rare multisystem ciliopathy disorders; 18. Rare multisystem ciliopathy Super panel; 19. Rare multisystem ciliopathy Super panel; 20. Rare multisystem ciliopathy Super panel; 21. Renal ciliopathies; 22. Retinal disorders; 23. Tubulointerstitial kidney disease; 24. Unexplained kidney failure in young people; 25. Unexplained young onset end-stage renal disease; 26. Unexplained young onset end-stage renal disease; 27. Unexplained young onset end-stage renal disease	AR	AR	1. BIALLELIC, autosomal or pseudoautosomal; 2. BIALLELIC, autosomal or pseudoautosomal; 3. BIALLELIC, autosomal or pseudoautosomal; 4. BIALLELIC, autosomal or pseudoautosomal; 5. BIALLELIC, autosomal or pseudoautosomal; 6. BIALLELIC, autosomal or pseudoautosomal; 7. BIALLELIC, autosomal or pseudoautosomal; 8. BIALLELIC, autosomal or pseudoautosomal; 9. BIALLELIC, autosomal or pseudoautosomal; 10. BIALLELIC, autosomal or pseudoautosomal; 11. BIALLELIC, autosomal or pseudoautosomal; 12. BIALLELIC, autosomal or pseudoautosomal; 13. BIALLELIC, autosomal or pseudoautosomal; 14. BIALLELIC, autosomal or pseudoautosomal; 15. BIALLELIC, autosomal or pseudoautosomal; 16. BIALLELIC, autosomal or pseudoautosomal; 17. BIALLELIC, autosomal or pseudoautosomal; 18. BIALLELIC, autosomal or pseudoautosomal; 19. BIALLELIC, autosomal or pseudoautosomal; 20. BIALLELIC, autosomal or pseudoautosomal; 21. BIALLELIC, autosomal or pseudoautosomal; 22. BIALLELIC, autosomal or pseudoautosomal; 23. BIALLELIC, autosomal or pseudoautosomal; 24. BIALLELIC, autosomal or pseudoautosomal; 25. BIALLELIC, autosomal or pseudoautosomal; 26. BIALLELIC, autosomal or pseudoautosomal; 27. BIALLELIC, autosomal or pseudoautosomal
HGNC:1148	BUB1	Colorectal cancer with chromosomal instability, somatic, 114500 (3); Microcephaly 30, primary, autosomal recessive, 620183 (3), Autosomal recessive	Not in ClinGen	1. Microcephaly 30, primary, autosomal recessive, OMIM:620183; 2. BUB1-related microcephaly and developmental disorder; 3. Microcephaly 30, primary, autosomal recessive, OMIM:620183; 4. Microcephaly 30, primary, autosomal recessive, OMIM:620183; 5. BUB1-related microcephaly and developmental disorder; 6. Microcephaly 30, primary, autosomal recessive, OMIM:620183; 7. Microcephaly 30, primary, autosomal recessive, OMIM:620183	1. Childhood onset leukodystrophy; 2. DDG2P; 3. Hypotonic infant; 4. Intellectual disability; 5. Paediatric disorders; 6. Paediatric disorders; 7. Severe microcephaly	AR	Not in ClinGen	1. BIALLELIC, autosomal or pseudoautosomal; 2. BIALLELIC, autosomal or pseudoautosomal; 3. BIALLELIC, autosomal or pseudoautosomal; 4. BIALLELIC, autosomal or pseudoautosomal; 5. BIALLELIC, autosomal or pseudoautosomal; 6. BIALLELIC, autosomal or pseudoautosomal; 7. BIALLELIC, autosomal or pseudoautosomal
HGNC:19988	ANAPC1	Rothmund-Thomson syndrome, type 1, 618625 (3), Autosomal recessive	1. Rothmund-Thomson syndrome type 1	1. Rothmund Thomson syndrome type 1, OMIM:618625, MONDO:0016368; 2. Rothmund Thomson syndrome type 1, OMIM:618625, MONDO:0016368; 3. Rothmund-Thomson Syndrome Type 1; 4. Rothmund Thomson syndrome type 1, OMIM:618625, MONDO:0016368; 5. Rothmund Thomson syndrome type 1, OMIM:618625, MONDO:0016368; 6. Rothmund-Thomson Syndrome Type 1; 7. Rothmund Thomson syndrome type 1, OMIM:618625; 8. Rothmund-Thomson Syndrome Type 1; 9. Rothmund Thomson syndrome type 1, OMIM:618625, MONDO:0016368; 10. Rothmund Thomson syndrome type 1, OMIM:618625, MONDO:0016368; 11. Rothmund Thomson syndrome type 1, OMIM:618625, MONDO:0016368	1. Bilateral congenital or childhood onset cataracts; 2. Cutaneous photosensitivity with a likely genetic cause; 3. DDG2P; 4. Ectodermal dysplasia without a known gene mutation; 5. Ectodermal dysplasia; 6. Fetal anomalies; 7. Monogenic short stature; 8. Paediatric disorders; 9. Paediatric disorders; 10. Pigmentary skin disorders; 11. Skeletal dysplasia	AR	AR	1. BIALLELIC, autosomal or pseudoautosomal; 2. BIALLELIC, autosomal or pseudoautosomal; 3. BIALLELIC, autosomal or pseudoautosomal; 4. BIALLELIC, autosomal or pseudoautosomal; 5. BIALLELIC, autosomal or pseudoautosomal; 6. BIALLELIC, autosomal or pseudoautosomal; 7. BIALLELIC, autosomal or pseudoautosomal; 8. BIALLELIC, autosomal or pseudoautosomal; 9. BIALLELIC, autosomal or pseudoautosomal; 10. BIALLELIC, autosomal or pseudoautosomal; 11. BIALLELIC, autosomal or pseudoautosomal
HGNC:7027	MERTK	Retinitis pigmentosa 38, 613862 (3), Autosomal recessive	1. MERTK-related retinopathy	1. Retinitis pigmentosa 38;childhood onset rod-cone dystrophy with early macular atrophy;Leber congenital amaurosis;Retinitis pigmentosa 38;Eye Disorders;Retinitis pigmentosa;Retinitis Pigmentosa, Recessive;Retinitis pigmentosa 38, 613862	1. Retinal disorders	AR	AR	1. BIALLELIC, autosomal or pseudoautosomal
HGNC:20454	POLR1B	Treacher-Collins syndrome 4, 618939 (3), Autosomal dominant	1. Treacher Collins syndrome 4	1. Treacher-Collins syndrome 4 OMIM:618939;treacher collins syndrome 4 MONDO:0030067; 2. Treacher-Collins syndrome 4 OMIM:618939; 3. Treacher-Collins syndrome 4 OMIM:618939;treacher collins syndrome 4 MONDO:0030067; 4. Treacher-Collins syndrome 4 OMIM:618939;treacher collins syndrome 4 MONDO:0030067; 5. Treacher-Collins syndrome 4 OMIM:618939;treacher collins syndrome 4 MONDO:0030067	1. Clefting; 2. Fetal anomalies; 3. Paediatric disorders; 4. Paediatric disorders; 5. Skeletal dysplasia	AD	AD	1. MONOALLELIC, autosomal or pseudoautosomal, imprinted status unknown; 2. MONOALLELIC, autosomal or pseudoautosomal, NOT imprinted; 3. MONOALLELIC, autosomal or pseudoautosomal, imprinted status unknown; 4. MONOALLELIC, autosomal or pseudoautosomal, NOT imprinted; 5. MONOALLELIC, autosomal or pseudoautosomal, NOT imprinted
HGNC:26877	CKAP2L	Filippi syndrome, 272440 (3), Autosomal recessive	Not in ClinGen	1. FILIPPI SYNDROME. SYNDACTYLY, TYPE I, WITH MICROCEPHALY AND MENTAL RETARDATION; 2. FILIPPI SYNDROME. SYNDACTYLY, TYPE I, WITH MICROCEPHALY AND MENTAL RETARDATION 272440; 3. FILIPPI SYNDROME. SYNDACTYLY, TYPE I, WITH MICROCEPHALY AND MENTAL RETARDATION; 4. FILIPPI SYNDROME. SYNDACTYLY, TYPE I, WITH MICROCEPHALY AND MENTAL RETARDATION; 5. FILIPPI SYNDROME. SYNDACTYLY, TYPE I, WITH MICROCEPHALY AND MENTAL RETARDATION; 6. Polydactyly;Filippi syndrome 272440;FILIPPI SYNDROME. SYNDACTYLY, TYPE I, WITH MICROCEPHALY AND MENTAL RETARDATION; 7. Polydactyly;Filippi syndrome 272440;FILIPPI SYNDROME. SYNDACTYLY, TYPE I, WITH MICROCEPHALY AND MENTAL RETARDATION; 8. FILIPPI SYNDROME. SYNDACTYLY, TYPE I, WITH MICROCEPHALY AND MENTAL RETARDATION 272440; 9. FILIPPI SYNDROME. SYNDACTYLY, TYPE I, WITH MICROCEPHALY AND MENTAL RETARDATION; 10. FILIPPI SYNDROME. SYNDACTYLY, TYPE I, WITH MICROCEPHALY AND MENTAL RETARDATION; Filippi syndrome, 272440	1. Childhood onset leukodystrophy; 2. DDG2P; 3. Fetal anomalies; 4. Hypotonic infant; 5. Intellectual disability; 6. Limb disorders; 7. Paediatric disorders; 8. Paediatric disorders; 9. Paediatric disorders; 10. Severe microcephaly	AR	Not in ClinGen	1. BIALLELIC, autosomal or pseudoautosomal; 2. BIALLELIC, autosomal or pseudoautosomal; 3. BIALLELIC, autosomal or pseudoautosomal; 4. BIALLELIC, autosomal or pseudoautosomal; 5. BIALLELIC, autosomal or pseudoautosomal; 6. BIALLELIC, autosomal or pseudoautosomal; 7. BIALLELIC, autosomal or pseudoautosomal; 8. BIALLELIC, autosomal or pseudoautosomal; 9. BIALLELIC, autosomal or pseudoautosomal; 10. BIALLELIC, autosomal or pseudoautosomal
HGNC:15561	IL36RN	Psoriasis 14, pustular, 614204 (3), Autosomal recessive	Not in ClinGen	1. Psoriasis 14, pustular, OMIM:614204; 2. Psoriasis 14, pustular, OMIM:614204;Autoinflammatory Disorders; 3. Psoriasis 14, pustular, OMIM:614204; 4. Psoriasis 14, pustular, OMIM:614204;Recurrent flares of pustular rash with fever; 5. Psoriasis 14, pustular, OMIM:614204;Autoinflammatory Disorders; 6. Psoriasis 14, pustular, OMIM:614204	1. Autoinflammatory disorders; 2. COVID-19 research; 3. Generalised pustular psoriasis; 4. Periodic fever syndromes; 5. Primary immunodeficiency or monogenic inflammatory bowel disease; 6. Rare genetic inflammatory skin disorders	AR	Not in ClinGen	1. BIALLELIC, autosomal or pseudoautosomal; 2. BIALLELIC, autosomal or pseudoautosomal; 3. BOTH monoallelic and biallelic (but BIALLELIC mutations cause a more SEVERE disease form), autosomal or pseudoautosomal; 4. BIALLELIC, autosomal or pseudoautosomal; 5. BIALLELIC, autosomal or pseudoautosomal; 6. BIALLELIC, autosomal or pseudoautosomal
HGNC:6000	IL1RN	Chronic recurrent multifocal osteomyelitis 2, with periostitis and pustulosis, 612852 (3), Autosomal recessive; Interleukin 1 receptor antagonist deficiency, 612852 (3), Autosomal recessive	Not in ClinGen	1. Interleukin 1 receptor antagonist deficiency, OMIM:612852; 2. Interleukin 1 receptor antagonist deficiency, OMIM:612852;Sterile multifocal osteomyelitis, periostitis, and pustulosis;DIRA;Autoinflammatory Disorders; 3. Interleukin 1 receptor antagonist deficiency, OMIM:612852; 4. Interleukin 1 receptor antagonist deficiency, OMIM:612852; 5. Interleukin 1 receptor antagonist deficiency, OMIM:612852;Sterile multifocal osteomyelitis, periostitis, and pustulosis;DIRA;Autoinflammatory Disorders; 6. Interleukin 1 receptor antagonist deficiency, OMIM:612852; 7. Interleukin 1 receptor antagonist deficiency, OMIM:612852	1. Autoinflammatory disorders; 2. COVID-19 research; 3. Paediatric disorders; 4. Periodic fever syndromes; 5. Primary immunodeficiency or monogenic inflammatory bowel disease; 6. Rare genetic inflammatory skin disorders; 7. Skeletal dysplasia	AR	Not in ClinGen	1. BIALLELIC, autosomal or pseudoautosomal; 2. BIALLELIC, autosomal or pseudoautosomal; 3. BIALLELIC, autosomal or pseudoautosomal; 4. BIALLELIC, autosomal or pseudoautosomal; 5. BIALLELIC, autosomal or pseudoautosomal; 6. BIALLELIC, autosomal or pseudoautosomal; 7. BIALLELIC, autosomal or pseudoautosomal
HGNC:8622	PAX8	Hypothyroidism, congenital, due to thyroid dysgenesis or hypoplasia, 218700 (3), Autosomal dominant	Not in ClinGen	1. Hypothyroidism, congenital, due to thyroid dysgenesis or hypoplasia, 218700;CONGENITAL HYPOTHYROIDISM NON-GOITROUS TYPE 2 (CHNG2); 2. Congenital hypothyroidism;Hypothyroidism, Congenital, Nongoitrous, 2, 218700;Hypothyroidism, congenital, due to thyroid dysgenesis or hypoplasia, 218700;urogenital tract malformations;thyroid hypoplasia;thyroid dysgenesis;eutopic gland-in-situ; 3. CONGENITAL HYPOTHYROIDISM NON-GOITROUS TYPE 2 218700; 4. Mayer-Rokitansky-K ster-Hauser syndrome (MRKHS), MONDO:0017771; 5. CONGENITAL HYPOTHYROIDISM NON-GOITROUS TYPE 2; 6. Hypothyroidism, congenital, due to thyroid dysgenesis or hypoplasia, 218700;CONGENITAL HYPOTHYROIDISM NON-GOITROUS TYPE 2 (CHNG2); 7. Hypothyroidism, congenital, due to thyroid dysgenesis or hypoplasia, 218700;CONGENITAL HYPOTHYROIDISM NON-GOITROUS TYPE 2 (CHNG2); 8. CONGENITAL HYPOTHYROIDISM NON-GOITROUS TYPE 2 218700; 9. Hypothyroidism, congenital, due to thyroid dysgenesis or hypoplasia, 218700;CONGENITAL HYPOTHYROIDISM NON-GOITROUS TYPE 2 (CHNG2)	1. Childhood onset leukodystrophy; 2. Congenital hypothyroidism; 3. DDG2P; 4. Differences in sex development; 5. Fetal anomalies; 6. Hypotonic infant; 7. Intellectual disability; 8. Paediatric disorders; 9. Paediatric disorders	AD	Not in ClinGen	1. MONOALLELIC, autosomal or pseudoautosomal, NOT imprinted; 2. MONOALLELIC, autosomal or pseudoautosomal, NOT imprinted; 3. MONOALLELIC, autosomal or pseudoautosomal, imprinted status unknown; 4. MONOALLELIC, autosomal or pseudoautosomal, NOT imprinted; 5. MONOALLELIC, autosomal or pseudoautosomal, imprinted status unknown; 6. MONOALLELIC, autosomal or pseudoautosomal, NOT imprinted; 7. MONOALLELIC, autosomal or pseudoautosomal, NOT imprinted; 8. MONOALLELIC, autosomal or pseudoautosomal, imprinted status unknown; 9. MONOALLELIC, autosomal or pseudoautosomal, NOT imprinted
HGNC:33720	CFAP221	Ciliary dyskinesia, primary, 55, 279000 (3), Autosomal recessive	1. primary ciliary dyskinesia	1. Ciliary dyskinesia, primary, 55, OMIM:279000	1. Respiratory ciliopathies including non-CF bronchiectasis	AR	AR	1. BIALLELIC, autosomal or pseudoautosomal
HGNC:4318	GLI2	Culler-Jones syndrome, 615849 (3), Autosomal dominant; Holoprosencephaly 9, 610829 (3), Autosomal dominant	Not in ClinGen	1. Holoprosencephaly-9;Holoprosencephaly;Holoprosencephaly 9, 610829; 2. Holoprosencephaly-9, 610829;GLI2-RELATED HOLOPROSENCEPHALY; 3. Culler-Jones syndrome, OMIM:615849;Holoprosencephaly 9, OMIM:610829; 4. GLI2-RELATED HOLOPROSENCEPHALY 261768; 5. GLI2-RELATED HOLOPROSENCEPHALY; 6. Holoprosencephaly-9;Holoprosencephaly;Holoprosencephaly 9, 610829; 7. Culler-Jones syndrome, (includes hypogonadotropic hypogonadism) 615849; Holoprosencephaly-9, 610829; 8. Holoprosencephaly-9, 610829;GLI2-RELATED HOLOPROSENCEPHALY; 9. Holoprosencephaly-9, 610829;GLI2-RELATED HOLOPROSENCEPHALY; 10. Holoprosencephaly, hypopituitarism; 11. Holoprosencephaly 9 610829;Culler-Jones syndrome 615849;Polydactyly; 12. Culler-Jones syndrome, OMIM:615849;Holoprosencephaly 9, OMIM:610829; 13. GLI2-RELATED HOLOPROSENCEPHALY 261768; 14. Holoprosencephaly 9 610829;Culler-Jones syndrome 615849;Polydactyly; 15. Holoprosencephaly-9, 610829;GLI2-RELATED HOLOPROSENCEPHALY; 16. Culler-Jones syndrome (615849);Holoprosencephaly 9 (610829); 17. Holoprosencephaly 9, 610829	1. Cerebral malformation; 2. Childhood onset leukodystrophy; 3. Clefting; 4. DDG2P; 5. Fetal anomalies; 6. Holoprosencephaly - NOT chromosomal; 7. Hypogonadotropic hypogonadism; 8. Hypotonic infant; 9. Intellectual disability; 10. IUGR and IGF abnormalities; 11. Limb disorders; 12. Paediatric disorders; 13. Paediatric disorders; 14. Paediatric disorders; 15. Paediatric disorders; 16. Pituitary hormone deficiency; 17. Structural eye disease	AD	Not in ClinGen	1. MONOALLELIC, autosomal or pseudoautosomal, imprinted status unknown; 2. MONOALLELIC, autosomal or pseudoautosomal, NOT imprinted; 3. MONOALLELIC, autosomal or pseudoautosomal, NOT imprinted; 4. MONOALLELIC, autosomal or pseudoautosomal, imprinted status unknown; 5. MONOALLELIC, autosomal or pseudoautosomal, imprinted status unknown; 6. MONOALLELIC, autosomal or pseudoautosomal, imprinted status unknown; 7. MONOALLELIC, autosomal or pseudoautosomal, NOT imprinted; 8. MONOALLELIC, autosomal or pseudoautosomal, NOT imprinted; 9. MONOALLELIC, autosomal or pseudoautosomal, NOT imprinted; 10. MONOALLELIC, autosomal or pseudoautosomal, NOT imprinted; 11. MONOALLELIC, autosomal or pseudoautosomal, imprinted status unknown; 12. MONOALLELIC, autosomal or pseudoautosomal, NOT imprinted; 13. MONOALLELIC, autosomal or pseudoautosomal, imprinted status unknown; 14. MONOALLELIC, autosomal or pseudoautosomal, imprinted status unknown; 15. MONOALLELIC, autosomal or pseudoautosomal, NOT imprinted; 16. MONOALLELIC, autosomal or pseudoautosomal, imprinted status unknown; 17. MONOALLELIC, autosomal or pseudoautosomal, imprinted status unknown
HGNC:1052	BIN1	Centronuclear myopathy 2, 255200 (3), Autosomal recessive	1. centronuclear myopathy	1. Centronuclear myopathy 2, OMIM:255200; 2. CENTRONUCLEAR MYOPATHY 2 255200; 3. CENTRONUCLEAR MYOPATHY 2; 4. Centronuclear myopathy 2, OMIM:255200; 5. Centronuclear myopathy 2, OMIM:255200; 6. CENTRONUCLEAR MYOPATHY 2 255200	1. Congenital myopathy; 2. DDG2P; 3. Fetal anomalies; 4. Hypotonic infant; 5. Other rare neuromuscular disorders; 6. Paediatric disorders	AR	AR	1. BIALLELIC, autosomal or pseudoautosomal; 2. BIALLELIC, autosomal or pseudoautosomal; 3. BIALLELIC, autosomal or pseudoautosomal; 4. BIALLELIC, autosomal or pseudoautosomal; 5. BIALLELIC, autosomal or pseudoautosomal; 6. BIALLELIC, autosomal or pseudoautosomal
HGNC:3435	ERCC3	Trichothiodystrophy 2, photosensitive, 616390 (3), Autosomal recessive; Xeroderma pigmentosum, group B, 610651 (3), Autosomal recessive	1. xeroderma pigmentosum group B	1. Xeroderma pigmentosum, group B, 610651; 2. Trichothiodystrophy; 3. Xeroderma pigmentosum, group B, 610651Trichothiodystrophy, 601675;XERODERMA PIGMENTOSUM COMPLEMENTATION GROUP B (XP-B); 4. Xeroderma Pigmentosa; 5. Xeroderma pigmentosum, group B, 610651; 6. XERODERMA PIGMENTOSUM COMPLEMENTATION GROUP B 610651;TRICHOTHIODYSTROPHY PHOTOSENSITIVE 601675; 7. XERODERMA PIGMENTOSUM COMPLEMENTATION GROUP B;TRICHOTHIODYSTROPHY PHOTOSENSITIVE; 8. Xeroderma pigmentosum, group B, 610651Trichothiodystrophy, 601675;XERODERMA PIGMENTOSUM COMPLEMENTATION GROUP B (XP-B); 9. Xeroderma pigmentosum, group B, 610651Trichothiodystrophy, 601675;XERODERMA PIGMENTOSUM COMPLEMENTATION GROUP B (XP-B); 10. XERODERMA PIGMENTOSUM COMPLEMENTATION GROUP B 610651;TRICHOTHIODYSTROPHY PHOTOSENSITIVE 601675; 11. Xeroderma pigmentosum, group B, 610651Trichothiodystrophy, 601675;XERODERMA PIGMENTOSUM COMPLEMENTATION GROUP B (XP-B); 12. Xeroderma pigmentosum, group B, 610651; Trichothiodystrophy, 601675	1. Adult solid tumours cancer susceptibility; 2. Bilateral congenital or childhood onset cataracts; 3. Childhood onset leukodystrophy; 4. Childhood solid tumours cancer susceptibility; 5. Childhood solid tumours; 6. DDG2P; 7. Fetal anomalies; 8. Hypotonic infant; 9. Intellectual disability; 10. Paediatric disorders; 11. Paediatric disorders; 12. Xeroderma pigmentosum, Trichothiodystrophy or Cockayne syndrome	AR	AR	1. BIALLELIC, autosomal or pseudoautosomal; 2. BIALLELIC, autosomal or pseudoautosomal; 3. BIALLELIC, autosomal or pseudoautosomal; 4. BIALLELIC, autosomal or pseudoautosomal; 5. BIALLELIC, autosomal or pseudoautosomal; 6. BIALLELIC, autosomal or pseudoautosomal; 7. BIALLELIC, autosomal or pseudoautosomal; 8. BIALLELIC, autosomal or pseudoautosomal; 9. BIALLELIC, autosomal or pseudoautosomal; 10. BIALLELIC, autosomal or pseudoautosomal; 11. BIALLELIC, autosomal or pseudoautosomal; 12. BIALLELIC, autosomal or pseudoautosomal
HGNC:9451	PROC	Thrombophilia 3 due to protein C deficiency, autosomal dominant, 176860 (3), Autosomal dominant; Thrombophilia 3 due to protein C deficiency, autosomal recessive, 612304 (3), Autosomal recessive	1. hereditary thrombophilia due to congenital protein C deficiency	1. Protein C deficiency;Protein C Deficiency;Thrombophilia due to protein C deficiency, autosomal dominant 176860; Thrombophilia due to protein C deficiency, autosomal recessive 612304;Thrombophilia Due To Protein C Deficiency, Autosomal Dominant; Thrombophilia Due To Protein C Deficiency, Autosomal Recessive; 2. Thrombophilia due to protein C deficiency, autosomal recessive, OMIM:612304;Thrombophilia due to protein C deficiency, autosomal dominant, OMIM:176860	1. Inherited bleeding disorders; 2. Thrombophilia with a likely monogenic cause	AR;AD	SD	1. BOTH monoallelic and biallelic, autosomal or pseudoautosomal; 2. BOTH monoallelic and biallelic, autosomal or pseudoautosomal
HGNC:15663	UGGT1	Congenital disorder of glycosylation, type IICC, 621381 (3), Autosomal recessive	Not in ClinGen	1. congenital disorder of glycosylation, MONDO:0015286; 2. congenital disorder of glycosylation, MONDO:0015286; 3. congenital disorder of glycosylation, MONDO:0015286; 4. congenital disorder of glycosylation, MONDO:0015286; 5. congenital disorder of glycosylation, MONDO:0015286; 6. congenital disorder of glycosylation, MONDO:0015286; 7. congenital disorder of glycosylation, MONDO:0015286; 8. congenital disorder of glycosylation, MONDO:0015286; 9. congenital disorder of glycosylation, MONDO:0015286; 10. congenital disorder of glycosylation, MONDO:0015286; 11. congenital disorder of glycosylation, MONDO:0015286; 12. congenital disorder of glycosylation, MONDO:0015286; 13. congenital disorder of glycosylation, MONDO:0015286	1. Childhood onset leukodystrophy; 2. Childhood onset leukodystrophy; 3. Congenital disorders of glycosylation; 4. Early onset or syndromic epilepsy; 5. Hereditary ataxia and cerebellar anomalies - childhood onset; 6. Intellectual disability; 7. Likely inborn error of metabolism; 8. Paediatric disorders; 9. Paediatric disorders; 10. Paediatric disorders; 11. Severe microcephaly; 12. Unexplained death in infancy and sudden unexplained death in childhood; 13. Unexplained death in infancy and sudden unexplained death in childhood	AR	Not in ClinGen	1. BIALLELIC, autosomal or pseudoautosomal; 2. BIALLELIC, autosomal or pseudoautosomal; 3. BIALLELIC, autosomal or pseudoautosomal; 4. BIALLELIC, autosomal or pseudoautosomal; 5. BIALLELIC, autosomal or pseudoautosomal; 6. BIALLELIC, autosomal or pseudoautosomal; 7. BIALLELIC, autosomal or pseudoautosomal; 8. BIALLELIC, autosomal or pseudoautosomal; 9. BIALLELIC, autosomal or pseudoautosomal; 10. BIALLELIC, autosomal or pseudoautosomal; 11. BIALLELIC, autosomal or pseudoautosomal; 12. BIALLELIC, autosomal or pseudoautosomal; 13. BIALLELIC, autosomal or pseudoautosomal
HGNC:32949	SMPD4	Neurodevelopmental disorder with microcephaly, arthrogryposis, and structural brain anomalies, 618622 (3), Autosomal recessive	Not in ClinGen	1. cerebellar hypoplasia, hypomyelination, microcephaly, arthrogryposis; 2. cerebellar hypoplasia, hypomyelination, microcephaly, arthrogryposis, diabetes; 3. cerebellar hypoplasia, hypomyelination, microcephaly, arthrogryposis, diabetes; 4. cerebellar hypoplasia, hypomyelination, microcephaly, arthrogryposis; 5. Developmental Disorder with Microcephaly and Congenital Arthrogryposis; 6. Neurodevelopmental disorder with microcephaly, arthrogryposis, and structural brain anomalies, OMIM:618622;Neurodevelopmental disorder with microcephaly, arthrogryposis, and structural brain anomalies, MONDO:0032838; 7. cerebellar hypoplasia, hypomyelination, microcephaly, arthrogryposis, diabetes; 8. cerebellar hypoplasia, hypomyelination, microcephaly, arthrogryposis; 9. cerebellar hypoplasia, hypomyelination, microcephaly, arthrogryposis; 10. Neurodevelopmental disorder with microcephaly, arthrogryposis, and structural brain anomalies, OMIM:618622;type 1 diabetes mellitus, MONDO:0005147; 11. cerebellar hypoplasia, hypomyelination, microcephaly, arthrogryposis; 12. Developmental Disorder with Microcephaly and Congenital Arthrogryposis	1. Arthrogryposis; 2. Ataxia and cerebellar anomalies - narrow panel; 3. Cerebellar hypoplasia; 4. Childhood onset leukodystrophy; 5. DDG2P; 6. Fetal anomalies; 7. Hereditary ataxia and cerebellar anomalies - childhood onset; 8. Hypotonic infant; 9. Intellectual disability; 10. Monogenic diabetes; 11. Paediatric disorders; 12. Paediatric disorders	AR	Not in ClinGen	1. BIALLELIC, autosomal or pseudoautosomal; 2. BIALLELIC, autosomal or pseudoautosomal; 3. BIALLELIC, autosomal or pseudoautosomal; 4. BIALLELIC, autosomal or pseudoautosomal; 5. BIALLELIC, autosomal or pseudoautosomal; 6. BIALLELIC, autosomal or pseudoautosomal; 7. BIALLELIC, autosomal or pseudoautosomal; 8. BIALLELIC, autosomal or pseudoautosomal; 9. BIALLELIC, autosomal or pseudoautosomal; 10. BIALLELIC, autosomal or pseudoautosomal; 11. BIALLELIC, autosomal or pseudoautosomal; 12. BIALLELIC, autosomal or pseudoautosomal
HGNC:28178	VMA22	Congenital disorder of glycosylation, type IIo, 616828 (3), Autosomal recessive	1. CCDC115-CDG	1. Congenital disorder of glycosylation, type IIo 616828; 2. Congenital disorder of glycosylation, type IIo 616828; 3. Disorder of Golgi homeostasis; 4. Congenital disorder of glycosylation, type IIo 616828; 5. Congenital disorder of glycosylation, type IIo 616828; 6. Congenital disorder of glycosylation, type IIo 616828; 7. Disorder of Golgi homeostasis; 8. Congenital disorder of glycosylation, type IIo 616828; 9. Congenital disorder of glycosylation, type IIo 616828; 10. Congenital disorder of glycosylation, type IIo 616828	1. Childhood onset leukodystrophy; 2. Congenital disorders of glycosylation; 3. DDG2P; 4. Hereditary ataxia and cerebellar anomalies - childhood onset; 5. Hypotonic infant; 6. Likely inborn error of metabolism; 7. Paediatric disorders; 8. Paediatric disorders; 9. Undiagnosed metabolic disorders; 10. Unexplained death in infancy and sudden unexplained death in childhood	AR	AR	1. BIALLELIC, autosomal or pseudoautosomal; 2. BIALLELIC, autosomal or pseudoautosomal; 3. BIALLELIC, autosomal or pseudoautosomal; 4. BIALLELIC, autosomal or pseudoautosomal; 5. BIALLELIC, autosomal or pseudoautosomal; 6. BIALLELIC, autosomal or pseudoautosomal; 7. BIALLELIC, autosomal or pseudoautosomal; 8. BIALLELIC, autosomal or pseudoautosomal; 9. BIALLELIC, autosomal or pseudoautosomal; 10. BIALLELIC, autosomal or pseudoautosomal
HGNC:18292	CFC1	Heterotaxy, visceral, 2, autosomal, 605376 (3), Autosomal dominant	Not in ClinGen	1. CFC1-RELATED CONOTRUNCAL HEART MALFORMATIONS 319372; 2. Heterotaxy, visceral, 2, autosomal, 605376; 3. CFC1-RELATED CONOTRUNCAL HEART MALFORMATIONS;Heterotaxy, visceral, 2, autosomal, 605376; 4. Heterotaxy, visceral, 2, autosomal, OMIM:605376; 5. Heterotaxy, visceral, 2, autosomal 605376; 6. Heterotaxy, visceral, 2, autosomal 605376; 7. CFC1-RELATED CONOTRUNCAL HEART MALFORMATIONS 319372	1. DDG2P; 2. Familial non syndromic congenital heart disease; 3. Fetal anomalies; 4. Laterality disorders and isomerism; 5. Paediatric disorders - additional genes; 6. Paediatric disorders; 7. Paediatric disorders	AD	Not in ClinGen	1. MONOALLELIC, autosomal or pseudoautosomal, imprinted status unknown; 2. MONOALLELIC, autosomal or pseudoautosomal, imprinted status unknown; 3. MONOALLELIC, autosomal or pseudoautosomal, imprinted status unknown; 4. MONOALLELIC, autosomal or pseudoautosomal, imprinted status unknown; 5. MONOALLELIC, autosomal or pseudoautosomal, imprinted status unknown; 6. MONOALLELIC, autosomal or pseudoautosomal, imprinted status unknown; 7. MONOALLELIC, autosomal or pseudoautosomal, imprinted status unknown
HGNC:24071	TUBA3D	Keratoconus 9, 617928 (3), Autosomal dominant	Not in ClinGen	Not in GEL	Not in GEL	AD	Not in ClinGen	Not in GEL
HGNC:25380	TMEM163	Leukodystrophy, hypomyelinating, 25, 620243 (3), Autosomal dominant	Not in ClinGen	1. TMEM163-related hypomyelinating leukodystrophy; 2. TMEM163-related hypomyelinating leukodystrophy	1. DDG2P; 2. Paediatric disorders	AD	Not in ClinGen	1. MONOALLELIC, autosomal or pseudoautosomal, imprinted status unknown; 2. MONOALLELIC, autosomal or pseudoautosomal, imprinted status unknown
HGNC:17063	RAB3GAP1	Martsolf syndrome 2, 619420 (3), Autosomal recessive; Warburg micro syndrome 1, 600118 (3), Autosomal recessive	1. Warburg micro syndrome	1. Warburg Micro Syndrome;Warburg micro syndrome 1, 600118; 2. Warburg micro syndrome 1;Warburg Micro syndrome-1; 3. Warburg micro syndrome 1 OMIM:600118;Warburg micro syndrome 1 MONDO:0010822; 4. Warburg micro syndrome 1, 600118;WARBURG MICRO SYNDROME TYPE 1; 5. Warburg micro syndrome 1 600118; 6. WARBURG MICRO SYNDROME TYPE 1 600118; 7. ; 8. WARBURG MICRO SYNDROME TYPE 1; 9. Warburg micro syndrome 1, 600118;WARBURG MICRO SYNDROME TYPE 1; 10. Warburg micro syndrome 1, 600118;WARBURG MICRO SYNDROME TYPE 1; 11. Warburg micro syndrome 1 OMIM:600118;Warburg micro syndrome 1 MONDO:0010822; 12. Warburg micro syndrome 1, 600118;WARBURG MICRO SYNDROME TYPE 1; 13. WARBURG MICRO SYNDROME TYPE 1 600118; 14. ; 15. Warburg micro syndrome 1, 600118;Warburg Micro Syndrome; 16.	1. Anophthalmia or microphthalmia; 2. Bilateral congenital or childhood onset cataracts; 3. Cerebral malformation; 4. Childhood onset leukodystrophy; 5. Corneal abnormalities; 6. DDG2P; 7. Early onset or syndromic epilepsy; 8. Fetal anomalies; 9. Hypotonic infant; 10. Intellectual disability; 11. Malformations of cortical development; 12. Paediatric disorders; 13. Paediatric disorders; 14. Paediatric disorders; 15. Structural eye disease; 16. Unexplained death in infancy and sudden unexplained death in childhood	AR	AR	1. BIALLELIC, autosomal or pseudoautosomal; 2. BIALLELIC, autosomal or pseudoautosomal; 3. BIALLELIC, autosomal or pseudoautosomal; 4. BIALLELIC, autosomal or pseudoautosomal; 5. BIALLELIC, autosomal or pseudoautosomal; 6. BIALLELIC, autosomal or pseudoautosomal; 7. ; 8. BIALLELIC, autosomal or pseudoautosomal; 9. BIALLELIC, autosomal or pseudoautosomal; 10. BIALLELIC, autosomal or pseudoautosomal; 11. BIALLELIC, autosomal or pseudoautosomal; 12. BIALLELIC, autosomal or pseudoautosomal; 13. BIALLELIC, autosomal or pseudoautosomal; 14. ; 15. BIALLELIC, autosomal or pseudoautosomal; 16.
HGNC:6530	LCT	Lactase deficiency, congenital, 223000 (3), Autosomal recessive	Not in ClinGen	1. Lactose intolerance (Other carbohydrate disorders);Lactase deficiency, congenital, 223000; 2. Lactose intolerance (Other carbohydrate disorders);Lactase deficiency, congenital, 223000; 3. Lactase deficiency, congenital, OMIM:223000; 4. Lactose intolerance (Other carbohydrate disorders);Lactase deficiency, congenital, 223000; 5. Lactose intolerance (Other carbohydrate disorders);Lactase deficiency, congenital, 223000; 6. Lactose intolerance (Other carbohydrate disorders);Lactase deficiency, congenital, 223000; 7. Lactose intolerance (Other carbohydrate disorders);Lactase deficiency, congenital, 223000	1. Childhood onset leukodystrophy; 2. Hypotonic infant; 3. Intestinal failure or congenital diarrhoea; 4. Likely inborn error of metabolism; 5. Paediatric disorders; 6. Undiagnosed metabolic disorders; 7. Unexplained death in infancy and sudden unexplained death in childhood	AR	Not in ClinGen	1. BIALLELIC, autosomal or pseudoautosomal; 2. BIALLELIC, autosomal or pseudoautosomal; 3. BIALLELIC, autosomal or pseudoautosomal; 4. BIALLELIC, autosomal or pseudoautosomal; 5. BIALLELIC, autosomal or pseudoautosomal; 6. BIALLELIC, autosomal or pseudoautosomal; 7. BIALLELIC, autosomal or pseudoautosomal
HGNC:6949	MCM6	Lactase persistence/nonpersistence, 223100 (3), Autosomal dominant	Not in ClinGen	Not in GEL	Not in GEL	AD	Not in ClinGen	Not in GEL
HGNC:2678	DARS1	Hypomyelination with brainstem and spinal cord involvement and leg spasticity, 615281 (3), Autosomal recessive	Not in ClinGen	1. leg spasticity;Brain stem and spinal cord Hypomyelination;Hypomyelination with brainstem and spinal cord involvement and leg spasticity, 615281; 2. Hypomyelination with brainstem and spinal cord involvement and leg spasticity, 615281; 3. leg spasticity;Brain stem and spinal cord Hypomyelination;Hypomyelination with brainstem and spinal cord involvement and leg spasticity, 615281; 4. Hypomyelination with brainstem and spinal cord involvement and leg spasticity; 5. Hypomyelination with brainstem and spinal cord involvement and leg spasticity; 6. HYPOMYELINATION WITH BRAIN STEM AND SPINAL CORD INVOLVEMENT AND LEG SPASTICITY.; 7. HYPOMYELINATION WITH BRAIN STEM AND SPINAL CORD INVOLVEMENT AND LEG SPASTICITY. 615281; 8. HYPOMYELINATION WITH BRAIN STEM AND SPINAL CORD INVOLVEMENT AND LEG SPASTICITY.; 9. Brain stem and spinal cord Hypomyelination;leg spasticity;Hypomyelination with brainstem and spinal cord involvement and leg spasticity, 615281; 10. HYPOMYELINATION WITH BRAIN STEM AND SPINAL CORD INVOLVEMENT AND LEG SPASTICITY.; 11. Hypomyelination with brainstem and spinal cord involvement and leg spasticity; 12. Hypomyelination with brainstem and spinal cord involvement and leg spasticity 615281; 13. HYPOMYELINATION WITH BRAIN STEM AND SPINAL CORD INVOLVEMENT AND LEG SPASTICITY.; 14. Hypomyelination with brainstem and spinal cord involvement and leg spasticity; 15. HYPOMYELINATION WITH BRAIN STEM AND SPINAL CORD INVOLVEMENT AND LEG SPASTICITY.; 16. HYPOMYELINATION WITH BRAIN STEM AND SPINAL CORD INVOLVEMENT AND LEG SPASTICITY. 615281; 17. Hypomyelination with brainstem and spinal cord involvement and leg spasticity; 18. Hypomyelination with brainstem and spinal cord involvement and leg spasticity; 19. Hypomyelination with brainstem and spinal cord involvement and leg spasticity; 20. Hypomyelination with brainstem and spinal cord involvement and leg spasticity	1. Adult onset hereditary spastic paraplegia; 2. Adult onset leukodystrophy; 3. Childhood onset hereditary spastic paraplegia; 4. Childhood onset leukodystrophy; 5. Childhood onset leukodystrophy; 6. Childhood onset leukodystrophy; 7. DDG2P; 8. Fetal anomalies; 9. Hereditary spastic paraplegia; 10. Hypotonic infant; 11. Hypotonic infant; 12. Inherited white matter disorders; 13. Intellectual disability; 14. Likely inborn error of metabolism; 15. Paediatric disorders; 16. Paediatric disorders; 17. Paediatric disorders; 18. Undiagnosed metabolic disorders; 19. Unexplained death in infancy and sudden unexplained death in childhood; 20. White matter disorders and cerebral calcification - narrow panel	AR	Not in ClinGen	1. BIALLELIC, autosomal or pseudoautosomal; 2. BIALLELIC, autosomal or pseudoautosomal; 3. BIALLELIC, autosomal or pseudoautosomal; 4. BIALLELIC, autosomal or pseudoautosomal; 5. BIALLELIC, autosomal or pseudoautosomal; 6. BIALLELIC, autosomal or pseudoautosomal; 7. BIALLELIC, autosomal or pseudoautosomal; 8. BIALLELIC, autosomal or pseudoautosomal; 9. BIALLELIC, autosomal or pseudoautosomal; 10. BIALLELIC, autosomal or pseudoautosomal; 11. BIALLELIC, autosomal or pseudoautosomal; 12. BIALLELIC, autosomal or pseudoautosomal; 13. BIALLELIC, autosomal or pseudoautosomal; 14. BIALLELIC, autosomal or pseudoautosomal; 15. BIALLELIC, autosomal or pseudoautosomal; 16. BIALLELIC, autosomal or pseudoautosomal; 17. BIALLELIC, autosomal or pseudoautosomal; 18. BIALLELIC, autosomal or pseudoautosomal; 19. BIALLELIC, autosomal or pseudoautosomal; 20. BIALLELIC, autosomal or pseudoautosomal
HGNC:2561	CXCR4	WHIM syndrome 1, 193670 (3), Autosomal dominant; Myelokathexis, isolated, 193670 (3), Autosomal dominant	1. WHIM syndrome	1. Myelokathexis, isolated;Warts hypogammaglobulinemia infections and myelokathexis (WHIM);WHIM syndrome, 193670;WHIM syndrome;Warts (HPV) infection, neutropenia, low B cell number, hypogammaglobulinemia;Defects in Intrinsic and Innate Immunity; 2. Warts, hypogammaglobulinemia, infections, and myelokathexis, Myelokathexis, isolated;193670 WHIM syndrome;WHIM syndrome, 193670;Severe congenital neutropenia; 3. WHIM syndrome, 193670;Warts, hypogammaglobulinemia, infections, and myelokathexis, Myelokathexis, isolated;Severe congenital neutropenia; 4. WHIM syndrome, 193670;Myelokathexis, isolated;WHIM syndrome;Warts hypogammaglobulinemia infections and myelokathexis (WHIM);Warts (HPV) infection, neutropenia, low B cell number, hypogammaglobulinemia;Defects in Intrinsic and Innate Immunity	1. COVID-19 research; 2. Cytopenia - NOT Fanconi anaemia; 3. Cytopenias and congenital anaemias; 4. Primary immunodeficiency or monogenic inflammatory bowel disease	AD	AD	1. MONOALLELIC, autosomal or pseudoautosomal, imprinted status unknown; 2. MONOALLELIC, autosomal or pseudoautosomal, NOT imprinted; 3. MONOALLELIC, autosomal or pseudoautosomal, NOT imprinted; 4. MONOALLELIC, autosomal or pseudoautosomal, imprinted status unknown
HGNC:5028	HNMT	Intellectual developmental disorder, autosomal recessive 51, 616739 (3), Autosomal recessive	Not in ClinGen	1. Mental retardation, autosomal recessive 51, OMIM:616739; 2. Mental retardation, autosomal recessive 51, OMIM:616739; 3. Mental retardation, autosomal recessive 51, OMIM:616739; 4. Mental retardation, autosomal recessive 51, OMIM:616739	1. Childhood onset leukodystrophy; 2. Hypotonic infant; 3. Intellectual disability; 4. Paediatric disorders	AR	Not in ClinGen	1. BIALLELIC, autosomal or pseudoautosomal; 2. BIALLELIC, autosomal or pseudoautosomal; 3. BIALLELIC, autosomal or pseudoautosomal; 4. BIALLELIC, autosomal or pseudoautosomal
HGNC:6469	KYNU	Vertebral, cardiac, renal, and limb defects syndrome 2, 617661 (3), Autosomal recessive	1. vertebral, cardiac, renal, and limb defects syndrome 2	1. Hydroxykynureninuria (Disorders of histidine, tryptophan or lysine metabolism); ?Hydroxykynureninuria, 236800; multiple congenital malformations; VACTERL-like phenotype; 2. Hydroxykynureninuria (Disorders of histidine, tryptophan or lysine metabolism);VACTERL-like phenotype;multiple congenital malformations;?Hydroxykynureninuria, 236800; 3. Vertebral, cardiac, renal, and limb defects syndrome 2 617661; 4. Hydroxykynureninuria (Disorders of histidine, tryptophan or lysine metabolism);VACTERL-like phenotype;multiple congenital malformations;?Hydroxykynureninuria, 236800; 5. Hydroxykynureninuria (Disorders of histidine, tryptophan or lysine metabolism);VACTERL-like phenotype;multiple congenital malformations;?Hydroxykynureninuria, 236800; 6. Vertebral, cardiac, renal, and limb defects syndrome 2, OMIM:617661;hand hyperphalangism; 7. Hydroxykynureninuria (Disorders of histidine, tryptophan or lysine metabolism);VACTERL-like phenotype;multiple congenital malformations;?Hydroxykynureninuria, 236800; 8. Vertebral, cardiac, renal, and limb defects syndrome 2, OMIM:617661;hand hyperphalangism; 9. Hydroxykynureninuria (Disorders of histidine, tryptophan or lysine metabolism);?Hydroxykynureninuria, 236800;multiple congenital malformations;VACTERL-like phenotype; 10. Hydroxykynureninuria (Disorders of histidine, tryptophan or lysine metabolism);VACTERL-like phenotype;multiple congenital malformations;?Hydroxykynureninuria, 236800; 11. Vertebral, cardiac, renal, and limb defects syndrome 2, OMIM:617661; 12. Vertebral, cardiac, renal, and limb defects syndrome 2, OMIM:617661; 13. xml:space="preserve">Hydroxykynureninuria (Disorders of histidine, tryptophan or lysine metabolism); ?Hydroxykynureninuria, 236800; multiple congenital malformations; VACTERL-like phenotype	1. CAKUT; 2. Childhood onset leukodystrophy; 3. Fetal anomalies; 4. Hypotonic infant; 5. Likely inborn error of metabolism; 6. Limb disorders; 7. Paediatric disorders; 8. Paediatric disorders; 9. Undiagnosed metabolic disorders; 10. Unexplained death in infancy and sudden unexplained death in childhood; 11. Unexplained young onset end-stage renal disease - additional genes; 12. Unexplained young onset end-stage renal disease; 13. VACTERL-like phenotypes	AR	AR	1. BIALLELIC, autosomal or pseudoautosomal; 2. BIALLELIC, autosomal or pseudoautosomal; 3. BIALLELIC, autosomal or pseudoautosomal; 4. BIALLELIC, autosomal or pseudoautosomal; 5. BIALLELIC, autosomal or pseudoautosomal; 6. BIALLELIC, autosomal or pseudoautosomal; 7. BIALLELIC, autosomal or pseudoautosomal; 8. BIALLELIC, autosomal or pseudoautosomal; 9. BIALLELIC, autosomal or pseudoautosomal; 10. BIALLELIC, autosomal or pseudoautosomal; 11. BIALLELIC, autosomal or pseudoautosomal; 12. BIALLELIC, autosomal or pseudoautosomal; 13. BIALLELIC, autosomal or pseudoautosomal
HGNC:14881	ZEB2	Mowat-Wilson syndrome, 235730 (3), Autosomal dominant	1. Mowat-Wilson syndrome	1. Mowat-Wilson syndrome, 235730;MOWAT-WILSON SYNDROME (MWIS); 2. MOWAT-WILSON SYNDROME; MOWS; 3. MOWAT-WILSON SYNDROME 235730; 4. Mowat-Wilson syndrome; 5. Mowat-Wilson syndrome, 235730;Mowat-Wilson Syndrome, 235730;MWS;Hirschsprung disease;Mental retardation and distinct facial features, with or without Hirschsprung disease; 6. MOWAT-WILSON SYNDROME; 7. Mowat-Wilson syndrome, 235730;MOWAT-WILSON SYNDROME (MWIS); 8. Mowat-Wilson syndrome, 235730;MOWAT-WILSON SYNDROME (MWIS); 9. MOWAT-WILSON SYNDROME 235730; 10. Mowat-Wilson syndrome, 235730;MOWAT-WILSON SYNDROME (MWIS); 11. MOWAT-WILSON SYNDROME; MOWS; 12. Mowat-Wilson syndrome; 13. Mowat-Wilson syndrome, OMIM:235730; 14. Mowat-Wilson syndrome 235730;235730; 15. xml:space="preserve">Mowat-Wilson syndrome 235730 ; 16. Mowat-Wilson syndrome (Hirschsprung disease with bilateral iris and retinal coloboma and high myopia), 235730; 17. Mowat-Wilson syndrome	1. Childhood onset leukodystrophy; 2. Clefting; 3. DDG2P; 4. Early onset or syndromic epilepsy; 5. Familial Hirschsprung Disease; 6. Fetal anomalies; 7. Hypotonic infant; 8. Intellectual disability; 9. Paediatric disorders; 10. Paediatric disorders; 11. Paediatric disorders; 12. Paediatric disorders; 13. Paediatric pseudo-obstruction syndrome; 14. Rare syndromic craniosynostosis or isolated multisuture synostosis; 15. Severe microcephaly; 16. Structural eye disease; 17. Unexplained death in infancy and sudden unexplained death in childhood	AD	AD	1. MONOALLELIC, autosomal or pseudoautosomal, NOT imprinted; 2. MONOALLELIC, autosomal or pseudoautosomal, NOT imprinted; 3. MONOALLELIC, autosomal or pseudoautosomal, imprinted status unknown; 4. MONOALLELIC, autosomal or pseudoautosomal, imprinted status unknown; 5. MONOALLELIC, autosomal or pseudoautosomal, NOT imprinted; 6. MONOALLELIC, autosomal or pseudoautosomal, imprinted status unknown; 7. MONOALLELIC, autosomal or pseudoautosomal, NOT imprinted; 8. MONOALLELIC, autosomal or pseudoautosomal, NOT imprinted; 9. MONOALLELIC, autosomal or pseudoautosomal, imprinted status unknown; 10. MONOALLELIC, autosomal or pseudoautosomal, NOT imprinted; 11. MONOALLELIC, autosomal or pseudoautosomal, NOT imprinted; 12. MONOALLELIC, autosomal or pseudoautosomal, imprinted status unknown; 13. MONOALLELIC, autosomal or pseudoautosomal, NOT imprinted; 14. MONOALLELIC, autosomal or pseudoautosomal, NOT imprinted; 15. MONOALLELIC, autosomal or pseudoautosomal, NOT imprinted; 16. MONOALLELIC, autosomal or pseudoautosomal, NOT imprinted; 17. MONOALLELIC, autosomal or pseudoautosomal, imprinted status unknown
HGNC:8490	ORC4	Meier-Gorlin syndrome 2, 613800 (3), Autosomal recessive	1. Meier-Gorlin syndrome 2	1. MEIER-GORLIN SYNDROME 2 613800; 2. Meier-Gorlin syndrome 2, OMIM:613800;Bilateral Microtia; 3. Meier-Gorlin syndrome 2, OMIM:613800; 4. Meier-Gorlin syndrome 2, OMIM:613800;micrognathia, patellar aplasia/hypoplasia, microtia, mammary hypoplasia; 5. Meier-Gorlin syndrome 2, OMIM:613800; 6. MEIER-GORLIN SYNDROME 2 613800; 7. Meier-Gorlin syndrome 2, OMIM:613800;Microcephalic primordial dwarfism; 8. Meier-Gorlin syndrome 2, OMIM:613800	1. DDG2P; 2. Deafness and congenital structural abnormalities; 3. Fetal anomalies; 4. IUGR and IGF abnormalities; 5. Paediatric disorders; 6. Paediatric disorders; 7. Severe microcephaly; 8. Skeletal dysplasia	AR	AR	1. BIALLELIC, autosomal or pseudoautosomal; 2. BIALLELIC, autosomal or pseudoautosomal; 3. BIALLELIC, autosomal or pseudoautosomal; 4. BIALLELIC, autosomal or pseudoautosomal; 5. BIALLELIC, autosomal or pseudoautosomal; 6. BIALLELIC, autosomal or pseudoautosomal; 7. BIALLELIC, autosomal or pseudoautosomal; 8. BIALLELIC, autosomal or pseudoautosomal
HGNC:20444	MBD5	Intellectual developmental disorder, autosomal dominant 1, 156200 (3), Autosomal dominant	1. complex neurodevelopmental disorder	1. Mental Retardation, Dominant;Autosomal Dominant Mental Retardation syndrome type 1;Mental retardation, autosomal dominant 1, 156200;EHMT1-LIKE INTELLECTUAL DISABILITY; 2. EHMT1-LIKE INTELLECTUAL DISABILITY; 3. Mental retardation, autosomal dominant 1; 4. Mental Retardation, Dominant;Autosomal Dominant Mental Retardation syndrome type 1;Mental retardation, autosomal dominant 1, 156200;EHMT1-LIKE INTELLECTUAL DISABILITY; 5. Mental Retardation, Dominant;Autosomal Dominant Mental Retardation syndrome type 1;Mental retardation, autosomal dominant 1, 156200;EHMT1-LIKE INTELLECTUAL DISABILITY; 6. Mental Retardation, Dominant;Autosomal Dominant Mental Retardation syndrome type 1;Mental retardation, autosomal dominant 1, 156200;EHMT1-LIKE INTELLECTUAL DISABILITY; 7. Mental retardation, autosomal dominant 1; 8. EHMT1-LIKE INTELLECTUAL DISABILITY; 9. Mental retardation, autosomal dominant 1	1. Childhood onset leukodystrophy; 2. DDG2P; 3. Early onset or syndromic epilepsy; 4. Hypotonic infant; 5. Intellectual disability; 6. Paediatric disorders; 7. Paediatric disorders; 8. Paediatric disorders; 9. Unexplained death in infancy and sudden unexplained death in childhood	AD	AD	1. MONOALLELIC, autosomal or pseudoautosomal, NOT imprinted; 2. MONOALLELIC, autosomal or pseudoautosomal, imprinted status unknown; 3. MONOALLELIC, autosomal or pseudoautosomal, NOT imprinted; 4. MONOALLELIC, autosomal or pseudoautosomal, NOT imprinted; 5. MONOALLELIC, autosomal or pseudoautosomal, NOT imprinted; 6. MONOALLELIC, autosomal or pseudoautosomal, NOT imprinted; 7. MONOALLELIC, autosomal or pseudoautosomal, NOT imprinted; 8. MONOALLELIC, autosomal or pseudoautosomal, imprinted status unknown; 9. MONOALLELIC, autosomal or pseudoautosomal, NOT imprinted
HGNC:6325	KIF5C	Cortical dysplasia, complex, with other brain malformations 2, 615282 (3), Autosomal dominant	1. complex cortical dysplasia with other brain malformations 2	1. Cortical dysplasia, complex, with other brain malformations 2; 2. CORTICAL DYSPLASIA, COMPLEX, WITH OTHER BRAIN MALFORMATIONS 2; CDCBM2; 3. CORTICAL DYSPLASIA, COMPLEX, WITH OTHER BRAIN MALFORMATIONS 2 615282; 4. Cortical dysplasia, complex, with other brain malformations 2, 615282; 5. Cortical dysplasia, complex, with other brain malformations 2, OMIM:615282;Complex cortical dysplasia with other brain malformations 2, MONDO:0014116; 6. CORTICAL DYSPLASIA, COMPLEX, WITH OTHER BRAIN MALFORMATIONS 2;CDCBM2; 7. CORTICAL DYSPLASIA, COMPLEX, WITH OTHER BRAIN MALFORMATIONS 2; CDCBM2; 8. Cortical dysplasia, complex, with other brain malformations 2; 9. CORTICAL DYSPLASIA, COMPLEX, WITH OTHER BRAIN MALFORMATIONS 2 615282; 10. CORTICAL DYSPLASIA, COMPLEX, WITH OTHER BRAIN MALFORMATIONS 2; CDCBM2; 11. Cortical dysplasia, complex, with other brain malformations 2, 615282; 12. Cortical dysplasia, complex, with other brain malformations 2, 615282	1. Cerebral malformation; 2. Childhood onset leukodystrophy; 3. DDG2P; 4. Early onset or syndromic epilepsy; 5. Fetal anomalies; 6. Hypotonic infant; 7. Intellectual disability; 8. Malformations of cortical development; 9. Paediatric disorders; 10. Paediatric disorders; 11. Paediatric disorders; 12. Unexplained death in infancy and sudden unexplained death in childhood	AD	AD	1. MONOALLELIC, autosomal or pseudoautosomal, imprinted status unknown; 2. MONOALLELIC, autosomal or pseudoautosomal, NOT imprinted; 3. MONOALLELIC, autosomal or pseudoautosomal, imprinted status unknown; 4. MONOALLELIC, autosomal or pseudoautosomal, imprinted status unknown; 5. MONOALLELIC, autosomal or pseudoautosomal, imprinted status unknown; 6. MONOALLELIC, autosomal or pseudoautosomal, NOT imprinted; 7. MONOALLELIC, autosomal or pseudoautosomal, NOT imprinted; 8. MONOALLELIC, autosomal or pseudoautosomal, imprinted status unknown; 9. MONOALLELIC, autosomal or pseudoautosomal, imprinted status unknown; 10. MONOALLELIC, autosomal or pseudoautosomal, NOT imprinted; 11. MONOALLELIC, autosomal or pseudoautosomal, imprinted status unknown; 12. MONOALLELIC, autosomal or pseudoautosomal, imprinted status unknown
HGNC:25221	MMADHC	Methylmalonic aciduria and homocystinuria, cblD type, 277410 (3), Autosomal recessive; Methylmalonic aciduria, cblD type, 620953 (3), Autosomal recessive; Homocystinuria-megaloblastic anemia, cblD type, 620952 (3), Autosomal recessive	1. inborn disorder of cobalamin metabolism and transport	1. Homocystinuria, cblD type, variant 1; 2. Homocystinuria, cblD type, variant 1, 277410Methylmalonic aciduria, cblD type, variant 2, 277410Methylmalonic aciduria and homocystinuria, cblD type, 277410;METHYLMALONIC ACIDURIA AND HOMOCYSTINURIA TYPE CBLD (MMADHC); 3. METHYLMALONIC ACIDURIA AND HOMOCYSTINURIA TYPE CBLD 277410; 4. Methylmalonic aciduria and homocystinuria, cblD type, 277410; 5. METHYLMALONIC ACIDURIA AND HOMOCYSTINURIA TYPE CBLD; 6. Homocystinuria, cblD type, variant 1; 7. Homocystinuria, cblD type, variant 1, 277410Methylmalonic aciduria, cblD type, variant 2, 277410Methylmalonic aciduria and homocystinuria, cblD type, 277410;METHYLMALONIC ACIDURIA AND HOMOCYSTINURIA TYPE CBLD (MMADHC); 8. Homocystinuria, cblD type, variant 1, 277410Methylmalonic aciduria, cblD type, variant 2, 277410Methylmalonic aciduria and homocystinuria, cblD type, 277410;METHYLMALONIC ACIDURIA AND HOMOCYSTINURIA TYPE CBLD (MMADHC); 9. Homocystinuria, cblD type, variant 1; 10. Methylmalonic aciduria and homocystinuria, cblD type, 277410; 11. METHYLMALONIC ACIDURIA AND HOMOCYSTINURIA TYPE CBLD 277410; 12. Homocystinuria, cblD type, variant 1, 277410Methylmalonic aciduria, cblD type, variant 2, 277410Methylmalonic aciduria and homocystinuria, cblD type, 277410;METHYLMALONIC ACIDURIA AND HOMOCYSTINURIA TYPE CBLD (MMADHC); 13. Homocystinuria, cblD type, variant 1; 14. Homocystinuria, cblD type, variant 1 277410; Methylmalonic aciduria and homocystinuria, cblD type 277410; Methylmalonic aciduria, cblD type, variant 2 277410; 15. Homocystinuria, cblD type, variant 1; 16. Methylmalonic aciduria and homocystinuria, cblD type, 277410	1. Childhood onset leukodystrophy; 2. Childhood onset leukodystrophy; 3. DDG2P; 4. Early onset or syndromic epilepsy; 5. Fetal anomalies; 6. Hypotonic infant; 7. Hypotonic infant; 8. Intellectual disability; 9. Likely inborn error of metabolism; 10. Paediatric disorders; 11. Paediatric disorders; 12. Paediatric disorders; 13. Paediatric disorders; 14. Undiagnosed metabolic disorders; 15. Unexplained death in infancy and sudden unexplained death in childhood; 16. Unexplained death in infancy and sudden unexplained death in childhood	AR	AR	1. BIALLELIC, autosomal or pseudoautosomal; 2. BIALLELIC, autosomal or pseudoautosomal; 3. BIALLELIC, autosomal or pseudoautosomal; 4. BIALLELIC, autosomal or pseudoautosomal; 5. BIALLELIC, autosomal or pseudoautosomal; 6. BIALLELIC, autosomal or pseudoautosomal; 7. BIALLELIC, autosomal or pseudoautosomal; 8. BIALLELIC, autosomal or pseudoautosomal; 9. BIALLELIC, autosomal or pseudoautosomal; 10. BIALLELIC, autosomal or pseudoautosomal; 11. BIALLELIC, autosomal or pseudoautosomal; 12. BIALLELIC, autosomal or pseudoautosomal; 13. BIALLELIC, autosomal or pseudoautosomal; 14. BIALLELIC, autosomal or pseudoautosomal; 15. BIALLELIC, autosomal or pseudoautosomal; 16. BIALLELIC, autosomal or pseudoautosomal
HGNC:7720	NEB	Nemaline myopathy 2, autosomal recessive, 256030 (3), Autosomal recessive; Arthrogryposis multiplex congenita 6, 619334 (3), Autosomal recessive	1. nemaline myopathy 2; 2. autosomal dominant nebulin-related myopathy	1. nemaline myopathy;Nemaline Myopathy, Recessive;Nemaline myopathy 2, autosomal recessive, 256030; 2. Arthrogryposis multiplex congenita 6, OMIM:619334; 3. Nemaline myopathy 2, autosomal recessive, OMIM:256030; 4. AUTOSOMAL RECESSIVE TYPICAL NEMALINE MYOPATHY 256030; 5. Nemaline myopathy 2, OMIM:256030;distal myopathy, MONDO:0018949; 6. AUTOSOMAL RECESSIVE TYPICAL NEMALINE MYOPATHY; 7. Nemaline myopathy 2, 256030; 8. Nemaline myopathy 2, autosomal recessive, OMIM:256030; 9. Nemaline myopathy 2, OMIM:256030;distal myopathy, MONDO:0018949; 10. Nemaline myopathy 2, autosomal recessive, OMIM:256030; 11. AUTOSOMAL RECESSIVE TYPICAL NEMALINE MYOPATHY 256030; 12. Arthrogryposis multiplex congenita 6, OMIM:619334	1. Arthrogryposis; 2. Clefting; 3. Congenital myopathy; 4. DDG2P; 5. Distal myopathies; 6. Fetal anomalies; 7. Hypotonic infant; 8. Hypotonic infant; 9. Other rare neuromuscular disorders; 10. Other rare neuromuscular disorders; 11. Paediatric disorders; 12. Paediatric disorders	AR	AR;AD	1. BIALLELIC, autosomal or pseudoautosomal; 2. BIALLELIC, autosomal or pseudoautosomal; 3. BIALLELIC, autosomal or pseudoautosomal; 4. BIALLELIC, autosomal or pseudoautosomal; 5. BIALLELIC, autosomal or pseudoautosomal; 6. BIALLELIC, autosomal or pseudoautosomal; 7. BIALLELIC, autosomal or pseudoautosomal; 8. BIALLELIC, autosomal or pseudoautosomal; 9. BIALLELIC, autosomal or pseudoautosomal; 10. BIALLELIC, autosomal or pseudoautosomal; 11. BIALLELIC, autosomal or pseudoautosomal; 12. BIALLELIC, autosomal or pseudoautosomal
HGNC:7981	NR4A2	Intellectual developmental disorder with language impairment and early-onset DOPA-responsive dystonia-parkinsonism, 619911 (3), Autosomal dominant	1. complex neurodevelopmental disorder	1. Intellectual developmental disorder with language impairment and early-onset DOPA-responsive dystonia-parkinsonism, OMIM:619911; 2. Intellectual developmental disorder with language impairment and early-onset DOPA-responsive dystonia-parkinsonism, OMIM:619911; 3. NR4A2-related developmental disorder (monoallelic); 4. Intellectual developmental disorder with language impairment and early-onset DOPA-responsive dystonia-parkinsonism, OMIM:619911; 5. Intellectual developmental disorder with language impairment and early-onset DOPA-responsive dystonia-parkinsonism, OMIM:619911; 6. Intellectual developmental disorder with language impairment and early-onset DOPA-responsive dystonia-parkinsonism, OMIM:619911; 7. Intellectual developmental disorder with language impairment and early-onset DOPA-responsive dystonia-parkinsonism, OMIM:619911; 8. NR4A2-related developmental disorder (monoallelic); 9. Intellectual developmental disorder with language impairment and early-onset DOPA-responsive dystonia-parkinsonism, OMIM:619911; 10. Intellectual developmental disorder with language impairment and early-onset DOPA-responsive dystonia-parkinsonism, OMIM:619911	1. Adult onset neurodegenerative disorder; 2. Childhood onset leukodystrophy; 3. DDG2P; 4. Early onset or syndromic epilepsy; 5. Hypotonic infant; 6. Intellectual disability; 7. Paediatric disorders; 8. Paediatric disorders; 9. Paediatric disorders; 10. Unexplained death in infancy and sudden unexplained death in childhood	AD	AD	1. BIALLELIC, autosomal or pseudoautosomal; 2. MONOALLELIC, autosomal or pseudoautosomal, imprinted status unknown; 3. MONOALLELIC, autosomal or pseudoautosomal, imprinted status unknown; 4. MONOALLELIC, autosomal or pseudoautosomal, imprinted status unknown; 5. MONOALLELIC, autosomal or pseudoautosomal, imprinted status unknown; 6. MONOALLELIC, autosomal or pseudoautosomal, imprinted status unknown; 7. MONOALLELIC, autosomal or pseudoautosomal, imprinted status unknown; 8. MONOALLELIC, autosomal or pseudoautosomal, imprinted status unknown; 9. MONOALLELIC, autosomal or pseudoautosomal, imprinted status unknown; 10. MONOALLELIC, autosomal or pseudoautosomal, imprinted status unknown
HGNC:171	ACVR1	Fibrodysplasia ossificans progressiva, 135100 (3), Autosomal dominant	1. fibrodysplasia ossificans progressiva	1. Fibrodysplasia ossificans progressiva OMIM:135100; 2. Fibrodysplasia ossificans progressiva 135100; 3. FIBRODYSPLASIA OSSIFICANS PROGRESSIVA 135100; 4. Fibrodysplasia ossificans progressiva, OMIM:135100; 5. Fibrodysplasia ossificans progressiva 135100; 6. Fibrodysplasia ossificans progressiva 135100; 7. Fibrodysplasia ossificans progressiva 135100; 8. FIBRODYSPLASIA OSSIFICANS PROGRESSIVA 135100; 9. Fibrodysplasia ossificans progressiva 135100; 10. Fibrodysplasia ossificans progressiva 135100	1. Autosomal recessive primary hypertrophic osteoarthropathy; 2. Childhood onset leukodystrophy; 3. DDG2P; 4. Fetal anomalies; 5. Hypotonic infant; 6. Intellectual disability; 7. Paediatric disorders; 8. Paediatric disorders; 9. Paediatric disorders; 10. Skeletal dysplasia	AD	AD	1. MONOALLELIC, autosomal or pseudoautosomal, imprinted status unknown; 2. MONOALLELIC, autosomal or pseudoautosomal, imprinted status unknown; 3. MONOALLELIC, autosomal or pseudoautosomal, imprinted status unknown; 4. MONOALLELIC, autosomal or pseudoautosomal, NOT imprinted; 5. MONOALLELIC, autosomal or pseudoautosomal, imprinted status unknown; 6. MONOALLELIC, autosomal or pseudoautosomal, imprinted status unknown; 7. MONOALLELIC, autosomal or pseudoautosomal, NOT imprinted; 8. MONOALLELIC, autosomal or pseudoautosomal, imprinted status unknown; 9. MONOALLELIC, autosomal or pseudoautosomal, imprinted status unknown; 10. MONOALLELIC, autosomal or pseudoautosomal, NOT imprinted
HGNC:6161	ITGB6	Amelogenesis imperfecta, type IH, 616221 (3), Autosomal recessive	Not in ClinGen	1. amelogenesis imperfecta (non-syndromic form); Amelogenesis imperfecta, type IH, 616221;Amelogenesis imperfecta, type IH, 616221	1. Amelogenesis imperfecta	AR	Not in ClinGen	1. BIALLELIC, autosomal or pseudoautosomal
HGNC:11590	TBR1	Intellectual developmental disorder with autism and speech delay, 606053 (3), Autosomal dominant	1. complex neurodevelopmental disorder	1. Autism;Intellectual developmental disorder with autism and speech delay, 606053;Abnormal cortical gyration; 2. AUTISM 209850; 3. Intellectual developmental disorder with autism and speech delay, OMIM:606053; 4. Autism;Intellectual developmental disorder with autism and speech delay, 606053;Abnormal cortical gyration; 5. Autism;Intellectual developmental disorder with autism and speech delay, 606053;Abnormal cortical gyration; 6. Autism;Intellectual developmental disorder with autism and speech delay, 606053;Abnormal cortical gyration; 7. AUTISM 209850	1. Childhood onset leukodystrophy; 2. DDG2P; 3. Fetal anomalies; 4. Hypotonic infant; 5. Intellectual disability; 6. Paediatric disorders; 7. Paediatric disorders	AD	AD	1. MONOALLELIC, autosomal or pseudoautosomal, NOT imprinted; 2. MONOALLELIC, autosomal or pseudoautosomal, imprinted status unknown; 3. MONOALLELIC, autosomal or pseudoautosomal, NOT imprinted; 4. MONOALLELIC, autosomal or pseudoautosomal, NOT imprinted; 5. MONOALLELIC, autosomal or pseudoautosomal, NOT imprinted; 6. MONOALLELIC, autosomal or pseudoautosomal, NOT imprinted; 7. MONOALLELIC, autosomal or pseudoautosomal, imprinted status unknown
HGNC:13811	SLC4A10	Neurodevelopmental disorder with hypotonia and characteristic brain abnormalities, 620746 (3), Autosomal recessive	1. complex neurodevelopmental disorder	1. Neurodevelopmental disorder with hypotonia and characteristic brain abnormalities, OMIM:620746; 2. SLC4A10-related neurodevelopmental disorder with hypotonia and characteristic brain abnormalities, OMIM:620746; 3. Neurodevelopmental disorder with hypotonia and characteristic brain abnormalities, OMIM:620746; 4. Neurodevelopmental disorder with hypotonia and characteristic brain abnormalities, OMIM:620746; 5. Neurodevelopmental disorder with hypotonia and characteristic brain abnormalities, OMIM:620746; 6. Neurodevelopmental disorder with hypotonia and characteristic brain abnormalities, OMIM:620746; 7. Neurodevelopmental disorder with hypotonia and characteristic brain abnormalities, OMIM:620746; 8. SLC4A10-related neurodevelopmental disorder with hypotonia and characteristic brain abnormalities, OMIM:620746; 9. Neurodevelopmental disorder with hypotonia and characteristic brain abnormalities, OMIM:620746; 10. Neurodevelopmental disorder with hypotonia and characteristic brain abnormalities, OMIM:620746; 11. Neurodevelopmental disorder with hypotonia and characteristic brain abnormalities, OMIM:620746	1. Childhood onset leukodystrophy; 2. DDG2P; 3. Early onset or syndromic epilepsy; 4. Fetal anomalies; 5. Hypotonic infant; 6. Intellectual disability; 7. Paediatric disorders; 8. Paediatric disorders; 9. Paediatric disorders; 10. Severe microcephaly; 11. Unexplained death in infancy and sudden unexplained death in childhood	AR	AR	1. BIALLELIC, autosomal or pseudoautosomal; 2. BIALLELIC, autosomal or pseudoautosomal; 3. BIALLELIC, autosomal or pseudoautosomal; 4. BIALLELIC, autosomal or pseudoautosomal; 5. BIALLELIC, autosomal or pseudoautosomal; 6. BIALLELIC, autosomal or pseudoautosomal; 7. BIALLELIC, autosomal or pseudoautosomal; 8. BIALLELIC, autosomal or pseudoautosomal; 9. BIALLELIC, autosomal or pseudoautosomal; 10. BIALLELIC, autosomal or pseudoautosomal; 11. BIALLELIC, autosomal or pseudoautosomal
HGNC:18873	IFIH1	Immunodeficiency 95, 619773 (3), Autosomal recessive; Aicardi-Goutieres syndrome 7, 615846 (3), Autosomal dominant; Singleton-Merten syndrome 1, 182250 (3), Autosomal dominant	1. IFIH1-related type 1 interferonopathy	1. Aicardi-Goutieres syndrome 7, OMIM:615846; 2. Aicardi-Goutieres syndrome 7, OMIM:615846; 3. Aicardi-Goutieres syndrome 7, OMIM:615846; 4. Aicardi-Goutieres syndrome 7, OMIM:615846; 5. Aicardi-Goutieres syndrome 7, OMIM:615846 (AD);Singleton-Merten syndrome 1, OMIM:182250 (AD);Susceptibility to RNA viruses (AR); 6. AICARDI-GOUTIERES SYNDROME 7, OMIM:615846;SINGLETON-MERTEN SYNDROME, OMIM:182250; 7. Aicardi-Goutieres syndrome 7, OMIM:615846; 8. Aicardi-Goutieres syndrome 7, OMIM:615846;Singleton-Merten syndrome 1, OMIM:182250; 9. Singleton-Merten syndrome 1, OMIM:182250; 10. Aicardi-Goutieres syndrome 7, OMIM:615846; 11. Aicardi-Goutieres syndrome 7, OMIM:615846; 12. Aicardi-Goutieres syndrome 7, OMIM:615846; 13. Aicardi-Goutieres syndrome 7, OMIM:615846; 14. Aicardi-Goutieres syndrome 7, OMIM:615846; 15. Aicardi-Goutieres syndrome 7, OMIM:615846; 16. Singleton-Merten syndrome 1, OMIM:182250; 17. AICARDI-GOUTIERES SYNDROME 7, OMIM:615846;SINGLETON-MERTEN SYNDROME, OMIM:182250; 18. Aicardi-Goutieres syndrome 7, OMIM:615846 (AD);Singleton-Merten syndrome 1, OMIM:182250 (AD);Susceptibility to RNA viruses (AR); 19. Singleton-Merten syndrome 1, OMIM:182250; 20. Aicardi-Goutieres syndrome 7, OMIM:615846; 21. Singleton-Merten syndrome 1, OMIM:182250; 22. Aicardi-Goutieres syndrome 7, OMIM:615846; 23. Aicardi-Goutieres syndrome 7, OMIM:615846	1. Childhood onset dystonia, chorea or related movement disorder; 2. Childhood onset hereditary spastic paraplegia; 3. Childhood onset leukodystrophy; 4. Childhood onset leukodystrophy; 5. COVID-19 research; 6. DDG2P; 7. Early onset or syndromic epilepsy; 8. Fetal anomalies; 9. Glaucoma (developmental); 10. Hypotonic infant; 11. Inherited white matter disorders; 12. Intellectual disability; 13. Intracerebral calcification disorders; 14. Paediatric disorders; 15. Paediatric disorders; 16. Paediatric disorders; 17. Paediatric disorders; 18. Primary immunodeficiency or monogenic inflammatory bowel disease; 19. Skeletal dysplasia; 20. Structural basal ganglia disorders; 21. Structural eye disease; 22. Unexplained death in infancy and sudden unexplained death in childhood; 23. White matter disorders and cerebral calcification - narrow panel	AR;AD	AD	1. MONOALLELIC, autosomal or pseudoautosomal, NOT imprinted; 2. MONOALLELIC, autosomal or pseudoautosomal, NOT imprinted; 3. MONOALLELIC, autosomal or pseudoautosomal, NOT imprinted; 4. MONOALLELIC, autosomal or pseudoautosomal, NOT imprinted; 5. BOTH monoallelic and biallelic, autosomal or pseudoautosomal; 6. MONOALLELIC, autosomal or pseudoautosomal, imprinted status unknown; 7. MONOALLELIC, autosomal or pseudoautosomal, imprinted status unknown; 8. MONOALLELIC, autosomal or pseudoautosomal, imprinted status unknown; 9. MONOALLELIC, autosomal or pseudoautosomal, NOT imprinted; 10. MONOALLELIC, autosomal or pseudoautosomal, NOT imprinted; 11. MONOALLELIC, autosomal or pseudoautosomal, imprinted status unknown; 12. MONOALLELIC, autosomal or pseudoautosomal, NOT imprinted; 13. MONOALLELIC, autosomal or pseudoautosomal, NOT imprinted; 14. MONOALLELIC, autosomal or pseudoautosomal, NOT imprinted; 15. MONOALLELIC, autosomal or pseudoautosomal, imprinted status unknown; 16. MONOALLELIC, autosomal or pseudoautosomal, imprinted status unknown; 17. MONOALLELIC, autosomal or pseudoautosomal, imprinted status unknown; 18. BOTH monoallelic and biallelic, autosomal or pseudoautosomal; 19. MONOALLELIC, autosomal or pseudoautosomal, imprinted status unknown; 20. MONOALLELIC, autosomal or pseudoautosomal, NOT imprinted; 21. MONOALLELIC, autosomal or pseudoautosomal, imprinted status unknown; 22. MONOALLELIC, autosomal or pseudoautosomal, imprinted status unknown; 23. MONOALLELIC, autosomal or pseudoautosomal, NOT imprinted
HGNC:10590	SCN3A	Epilepsy, familial focal, with variable foci 4, 617935 (3), Autosomal dominant; Developmental and epileptic encephalopathy 62, 617938 (3), Autosomal dominant	1. developmental and epileptic encephalopathy	1. Polymicrogyria, MONDO:0000087;malformations of cortical development;epilepsy, MONDO:0005027;Developmental and epileptic encephalopathy 62, OMIM:617938; 2. Epileptic encephalopathy, early infantile, 62, 617938;intellectual disability; 3. Focal epilepsy; 4. Epilepsy, familial focal, with variable foci 4 617935;Epileptic encephalopathy, early infantile, 62 617938; 5. Epileptic encephalopathy, early infantile, 62, OMIM:617938;Epilepsy, familial focal, with variable foci 4, OMIM:617935;Intellectual disability;Malformations of cortical development; 6. Epileptic encephalopathy, early infantile, 62, 617938;intellectual disability; 7. Epileptic encephalopathy, early infantile, 62, 617938;intellectual disability; 8. Polymicrogyria, MONDO:0000087;malformations of cortical development;epilepsy, MONDO:0005027;Developmental and epileptic encephalopathy 62, OMIM:617938; 9. Epileptic encephalopathy, early infantile, 62, 617938;intellectual disability; 10. Epilepsy, familial focal, with variable foci 4 617935;Epileptic encephalopathy, early infantile, 62 617938; 11. Focal epilepsy; 12. Epilepsy, familial focal, with variable foci 4 617935;Epileptic encephalopathy, early infantile, 62 617938	1. Cerebral malformation; 2. Childhood onset leukodystrophy; 3. DDG2P; 4. Early onset or syndromic epilepsy; 5. Fetal anomalies; 6. Hypotonic infant; 7. Intellectual disability; 8. Malformations of cortical development; 9. Paediatric disorders; 10. Paediatric disorders; 11. Paediatric disorders; 12. Unexplained death in infancy and sudden unexplained death in childhood	AD	AD	1. MONOALLELIC, autosomal or pseudoautosomal, NOT imprinted; 2. MONOALLELIC, autosomal or pseudoautosomal, NOT imprinted; 3. MONOALLELIC, autosomal or pseudoautosomal, imprinted status unknown; 4. MONOALLELIC, autosomal or pseudoautosomal, imprinted status unknown; 5. MONOALLELIC, autosomal or pseudoautosomal, NOT imprinted; 6. MONOALLELIC, autosomal or pseudoautosomal, NOT imprinted; 7. MONOALLELIC, autosomal or pseudoautosomal, NOT imprinted; 8. MONOALLELIC, autosomal or pseudoautosomal, NOT imprinted; 9. MONOALLELIC, autosomal or pseudoautosomal, NOT imprinted; 10. MONOALLELIC, autosomal or pseudoautosomal, imprinted status unknown; 11. MONOALLELIC, autosomal or pseudoautosomal, imprinted status unknown; 12. MONOALLELIC, autosomal or pseudoautosomal, imprinted status unknown
HGNC:10588	SCN2A	Seizures, benign familial infantile, 3, 607745 (3), Autosomal dominant; Developmental and epileptic encephalopathy 11, 613721 (3), Autosomal dominant; Episodic ataxia, type 9, 618924 (3), Autosomal dominant	1. complex neurodevelopmental disorder	1. Episodic ataxia, type 9, MIM# 618924, MONDO:0030064;Developmental and epileptic encephalopathy 11, MIM# 613721, MONDO:0013388; 2. Seizures, benign familial infantile, 3, 607745Epileptic encephalopathy, early infantile, 11, 613721;NONSPECIFIC SEVERE ID; 3. NONSPECIFIC SEVERE ID;BENIGN FAMILIAL NEONATAL INFANTILE SEIZURES 248968;INFANTILE EPILEPTIC ENCEPHALOPATHY; 4. Epileptic encephalopathy, early infantile, 11 613721;Seizures, benign familial infantile, 3 607745; 5. NONSPECIFIC SEVERE ID;INFANTILE EPILEPTIC ENCEPHALOPATHY;BENIGN FAMILIAL NEONATAL INFANTILE SEIZURES; 6. Episodic ataxia, type 9, MIM# 618924, MONDO:0030064;Developmental and epileptic encephalopathy 11, MIM# 613721, MONDO:0013388; 7. Seizures, benign familial infantile, 3, 607745Epileptic encephalopathy, early infantile, 11, 613721;NONSPECIFIC SEVERE ID; 8. Seizures, benign familial infantile, 3, 607745Epileptic encephalopathy, early infantile, 11, 613721;NONSPECIFIC SEVERE ID; 9. NONSPECIFIC SEVERE ID;BENIGN FAMILIAL NEONATAL INFANTILE SEIZURES 248968;INFANTILE EPILEPTIC ENCEPHALOPATHY; 10. Epileptic encephalopathy, early infantile, 11 613721;Seizures, benign familial infantile, 3 607745; 11. Seizures, benign familial infantile, 3, 607745Epileptic encephalopathy, early infantile, 11, 613721;NONSPECIFIC SEVERE ID; 12. Epileptic encephalopathy, early infantile, 11 613721;Seizures, benign familial infantile, 3 607745	1. Ataxia and cerebellar anomalies - narrow panel; 2. Childhood onset leukodystrophy; 3. DDG2P; 4. Early onset or syndromic epilepsy; 5. Fetal anomalies; 6. Hereditary ataxia and cerebellar anomalies - childhood onset; 7. Hypotonic infant; 8. Intellectual disability; 9. Paediatric disorders; 10. Paediatric disorders; 11. Paediatric disorders; 12. Unexplained death in infancy and sudden unexplained death in childhood	AD	AD	1. MONOALLELIC, autosomal or pseudoautosomal, NOT imprinted; 2. MONOALLELIC, autosomal or pseudoautosomal, NOT imprinted; 3. MONOALLELIC, autosomal or pseudoautosomal, imprinted status unknown; 4. MONOALLELIC, autosomal or pseudoautosomal, NOT imprinted; 5. MONOALLELIC, autosomal or pseudoautosomal, imprinted status unknown; 6. MONOALLELIC, autosomal or pseudoautosomal, NOT imprinted; 7. MONOALLELIC, autosomal or pseudoautosomal, NOT imprinted; 8. MONOALLELIC, autosomal or pseudoautosomal, NOT imprinted; 9. MONOALLELIC, autosomal or pseudoautosomal, imprinted status unknown; 10. MONOALLELIC, autosomal or pseudoautosomal, NOT imprinted; 11. MONOALLELIC, autosomal or pseudoautosomal, NOT imprinted; 12. MONOALLELIC, autosomal or pseudoautosomal, NOT imprinted
HGNC:4125	GALNT3	Tumoral calcinosis, hyperphosphatemic, familial, 1, 211900 (3), Autosomal recessive	1. tumoral calcinosis, hyperphosphatemic, familial, 1	1. Polypeptide N-acetylgalactosaminyl transferase deficiency (Disorders of protein O-glycosylation, O-N-acetylgalactosaminylglycan synthesis deficiencies);Tumoral calcinosis, hyperphosphatemic, familial 211900; 2. Tumoral calcinosis, hyperphosphatemic, familial 211900;Polypeptide N-acetylgalactosaminyl transferase deficiency (Disorders of protein O-glycosylation, O-N-acetylgalactosaminylglycan synthesis deficiencies); 3. Tumoral calcinosis, hyperphosphatemic, familial, 1, OMIM:211900; 4. Tumoral calcinosis, hyperphosphatemic, familial 211900;Polypeptide N-acetylgalactosaminyl transferase deficiency (Disorders of protein O-glycosylation, O-N-acetylgalactosaminylglycan synthesis deficiencies); 5. Polypeptide N-acetylgalactosaminyl transferase deficiency (Disorders of protein O-glycosylation, O-N-acetylgalactosaminylglycan synthesis deficiencies);Tumoral calcinosis, hyperphosphatemic, familial 211900; 6. Polypeptide N-acetylgalactosaminyl transferase deficiency (Disorders of protein O-glycosylation, O-N-acetylgalactosaminylglycan synthesis deficiencies);Tumoral calcinosis, hyperphosphatemic, familial 211900; 7. Tumoral calcinosis, hyperphosphatemic, familial I 211900;Familial hyperphosphatemic tumoral calcinosis/Hyperphosphatemic hyperostosis syndrome 211900; 8. Polypeptide N-acetylgalactosaminyl transferase deficiency (Disorders of protein O-glycosylation, O-N-acetylgalactosaminylglycan synthesis deficiencies);Tumoral calcinosis, hyperphosphatemic, familial 211900; 9. HFTC1;Familial tumoural calcinosis;TUMORAL CALCINOSIS, HYPERPHOSPHATEMIC, FAMILIAL, 1; 10. ; 11. Tumoral calcinosis, hyperphosphatemic, familial I 211900;Familial hyperphosphatemic tumoral calcinosis/Hyperphosphatemic hyperostosis syndrome 211900; 12. Polypeptide N-acetylgalactosaminyl transferase deficiency (Disorders of protein O-glycosylation, O-N-acetylgalactosaminylglycan synthesis deficiencies);Tumoral calcinosis, hyperphosphatemic, familial 211900; 13. Polypeptide N-acetylgalactosaminyl transferase deficiency (Disorders of protein O-glycosylation, O-N-acetylgalactosaminylglycan synthesis deficiencies);Tumoral calcinosis, hyperphosphatemic, familial 211900	1. Childhood onset leukodystrophy; 2. Congenital disorders of glycosylation; 3. Familial tumoral calcinosis; 4. Hereditary ataxia and cerebellar anomalies - childhood onset; 5. Hypotonic infant; 6. Likely inborn error of metabolism; 7. Paediatric disorders; 8. Paediatric disorders; 9. Pigmentary skin disorders; 10. Rare genetic inflammatory skin disorders; 11. Skeletal dysplasia; 12. Undiagnosed metabolic disorders; 13. Unexplained death in infancy and sudden unexplained death in childhood	AR	AR	1. BIALLELIC, autosomal or pseudoautosomal; 2. BIALLELIC, autosomal or pseudoautosomal; 3. BIALLELIC, autosomal or pseudoautosomal; 4. BIALLELIC, autosomal or pseudoautosomal; 5. BIALLELIC, autosomal or pseudoautosomal; 6. BIALLELIC, autosomal or pseudoautosomal; 7. BIALLELIC, autosomal or pseudoautosomal; 8. BIALLELIC, autosomal or pseudoautosomal; 9. BIALLELIC, autosomal or pseudoautosomal; 10. BIALLELIC, autosomal or pseudoautosomal; 11. BIALLELIC, autosomal or pseudoautosomal; 12. BIALLELIC, autosomal or pseudoautosomal; 13. BIALLELIC, autosomal or pseudoautosomal
HGNC:25660	TTC21B	Short-rib thoracic dysplasia 4 with or without polydactyly, 613819 (3), Autosomal recessive; Nephronophthisis 12, 613820 (3), Autosomal dominant, Autosomal recessive	1. nephronophthisis 12	1. SHORT-RIB THORACIC DYSPLASIA 4 WITH OR WITHOUT POLYDACTYLY; SRTD4; 2. Ciliopathy genes associated with cystic kidney disease; 3. Ciliopathy genes associated with cystic kidney disease; 4. Nephronophthisis 12, 613820;Short-rib thoracic dysplasia 4 with or without polydactyly;Jeune syndrome;Short-rib thoracic dysplasia 4 with or without polydactyly, 613819;Nephronophthisis; 5. Hypertension;focal segmental glomerulosclerosis;nephronopthisis;myopia;Nephronophthisis 12, OMIM:613820; 6. Short-rib thoracic dysplasia 4 with or without polydactyly 613819; 7. Nephronophthisis 12, 613820;Asphyxiating Thoracic Dystrophy;SRTD4; 8. Nephronophthisis 12, 613820;Short-rib thoracic dysplasia 4 with or without polydactyly;Jeune syndrome;Short-rib thoracic dysplasia 4 with or without polydactyly, 613819;Nephronophthisis; 9. Nephronophthisis 12, 613820;Short-rib thoracic dysplasia 4 with or without polydactyly;Jeune syndrome;Short-rib thoracic dysplasia 4 with or without polydactyly, 613819;Nephronophthisis; 10. SHORT-RIB THORACIC DYSPLASIA 4 WITH OR WITHOUT POLYDACTYLY; SRTD4; 11. Nephronophthisis;Nephronophthisis 12, 613820;Short-rib thoracic dysplasia 4 with or without polydactyly, 613819;Jeune syndrome;Short-rib thoracic dysplasia 4 with or without polydactyly; 12. Nephronophthisis 12, 613820;Short-rib thoracic dysplasia 4 with or without polydactyly;Jeune syndrome;Short-rib thoracic dysplasia 4 with or without polydactyly, 613819;Nephronophthisis; 13. Nephronophthisis 12, 613820;Short-rib thoracic dysplasia 4 with or without polydactyly;Jeune syndrome;Short-rib thoracic dysplasia 4 with or without polydactyly, 613819;Nephronophthisis; 14. Nephronophthisis 12, 613820;Short-rib thoracic dysplasia 4 with or without polydactyly;Jeune syndrome;Short-rib thoracic dysplasia 4 with or without polydactyly, 613819;Nephronophthisis; 15. Retinal dystrophy, HP:0000556; 16. Nephronophthisis 12, 613820;Short-rib thoracic dysplasia 4 with or without polydactyly;Jeune syndrome;Short-rib thoracic dysplasia 4 with or without polydactyly, 613819;Nephronophthisis; 17. Nephronophthisis 12, 613820;Asphyxiating Thoracic Dystrophy;SRTD4; 18. Asphyxiating Thoracic Dystrophy;Nephronophthisis 12, 613820; 19. Nephronopthisis 12, OMIM:613820; 20. Nephronophthisis 12 613820; 21. Nephronopthisis 12, OMIM:613820; 22. Nephronophthisis 12, 613820;Short-rib thoracic dysplasia 4 with or without polydactyly;Jeune syndrome;Short-rib thoracic dysplasia 4 with or without polydactyly, 613819;Nephronophthisis; 23. Ciliopathy genes associated with cystic kidney disease	1. Clefting; 2. Cystic kidney disease; 3. Cystic renal disease; 4. Cystic renal disease; 5. Extreme early-onset hypertension; 6. Fetal anomalies; 7. Paediatric disorders; 8. Paediatric disorders; 9. Paediatric disorders; 10. Paediatric disorders; 11. Rare multisystem ciliopathy disorders; 12. Rare multisystem ciliopathy Super panel; 13. Rare multisystem ciliopathy Super panel; 14. Renal ciliopathies; 15. Retinal disorders; 16. Skeletal ciliopathies; 17. Skeletal dysplasia; 18. Thoracic dystrophies; 19. Tubulointerstitial kidney disease; 20. Unexplained kidney failure in young people; 21. Unexplained young onset end-stage renal disease; 22. Unexplained young onset end-stage renal disease; 23. Unexplained young onset end-stage renal disease	AR;AD	AR	1. BIALLELIC, autosomal or pseudoautosomal; 2. BIALLELIC, autosomal or pseudoautosomal; 3. BIALLELIC, autosomal or pseudoautosomal; 4. BIALLELIC, autosomal or pseudoautosomal; 5. BIALLELIC, autosomal or pseudoautosomal; 6. BIALLELIC, autosomal or pseudoautosomal; 7. BIALLELIC, autosomal or pseudoautosomal; 8. BIALLELIC, autosomal or pseudoautosomal; 9. BIALLELIC, autosomal or pseudoautosomal; 10. BIALLELIC, autosomal or pseudoautosomal; 11. BIALLELIC, autosomal or pseudoautosomal; 12. BIALLELIC, autosomal or pseudoautosomal; 13. BIALLELIC, autosomal or pseudoautosomal; 14. BIALLELIC, autosomal or pseudoautosomal; 15. BIALLELIC, autosomal or pseudoautosomal; 16. BIALLELIC, autosomal or pseudoautosomal; 17. BIALLELIC, autosomal or pseudoautosomal; 18. BIALLELIC, autosomal or pseudoautosomal; 19. BIALLELIC, autosomal or pseudoautosomal; 20. BIALLELIC, autosomal or pseudoautosomal; 21. BIALLELIC, autosomal or pseudoautosomal; 22. BIALLELIC, autosomal or pseudoautosomal; 23. BIALLELIC, autosomal or pseudoautosomal
HGNC:10585	SCN1A	Developmental and epileptic encephalopathy 6B, non-Dravet, 619317 (3), Autosomal dominant; Migraine, familial hemiplegic, 3, 609634 (3), Autosomal dominant; Dravet syndrome, 607208 (3), Autosomal dominant; Febrile seizures, familial, 3A, 604403 (3), Autosomal dominant; Generalized epilepsy with febrile seizures plus, type 2, 604403 (3), Autosomal dominant	1. generalized epilepsy with febrile seizures plus; 2. developmental and epileptic encephalopathy; 3. Dravet syndrome; 4. familial hemiplegic migraine	1. Arthrogryposis multiplex congenita;Dravet syndrome, OMIM:607208; 2. Dravet syndrome OMIM:607208;developmental and epileptic encephalopathy, 6 MONDO:0100079; 3. familial hemiplegic migraine 3;Dravet syndrome;several epilepsy, convulsion and migraine disorders.; 4. Dravet syndrome;familial hemiplegic migraine 3;several epilepsy, convulsion and migraine disorders.; 5. Epilepsy, generalized, with febrile seizures plus, type 2, 604403Dravet syndrome, 607208Migraine, familial hemiplegic, 3, 609634Febrile seizures, familial, 3A, 604403;SCN1A-RELATED SEIZURE DISORDERS; 6. SCN1A-RELATED SEIZURE DISORDERS 607208; 7. Epilepsy, generalized, with febrile seizures plus, type 2 604403;Epileptic encephalopathy, early infantile, 6 (Dravet syndrome) 607208;Febrile seizures, familial, 3A 604403;Migraine, familial hemiplegic, 3 609634; 8. Dravet syndrome, OMIM:607208;Arthrogryposis multiplex congenita; 9. Dravet syndrome OMIM:607208;developmental and epileptic encephalopathy, 6 MONDO:0100079; 10. familial hemiplegic migraine 3;Familial febrile seziures 3A, 604403;Dravet syndrome;several epilepsy, convulsion and migraine disorders.;Generalised epilepsy with febrile seizures type 2, 604403;Familial hemiplegic migraine 3, 609634;Epileptic encephalopathy 6, 607208; 11. Epilepsy, generalized, with febrile seizures plus, type 2, 604403Dravet syndrome, 607208Migraine, familial hemiplegic, 3, 609634Febrile seizures, familial, 3A, 604403;SCN1A-RELATED SEIZURE DISORDERS; 12. Epilepsy, generalized, with febrile seizures plus, type 2, 604403Dravet syndrome, 607208Migraine, familial hemiplegic, 3, 609634Febrile seizures, familial, 3A, 604403;SCN1A-RELATED SEIZURE DISORDERS; 13. SCN1A-RELATED SEIZURE DISORDERS 607208; 14. Epilepsy, generalized, with febrile seizures plus, type 2 604403;Epileptic encephalopathy, early infantile, 6 (Dravet syndrome) 607208;Febrile seizures, familial, 3A 604403;Migraine, familial hemiplegic, 3 609634; 15. Epilepsy, generalized, with febrile seizures plus, type 2, 604403Dravet syndrome, 607208Migraine, familial hemiplegic, 3, 609634Febrile seizures, familial, 3A, 604403;SCN1A-RELATED SEIZURE DISORDERS; 16. Epileptic encephalopathy, early infantile, 6 (Dravet syndrome), 607208;Epilepsy, generalized, with febrile seizures plus, type 2, 604403;Migraine, familial hemiplegic, 3, 609634;several epilepsy, convulsion and migraine disorders; 17. Epilepsy, generalized, with febrile seizures plus, type 2 604403;Epileptic encephalopathy, early infantile, 6 (Dravet syndrome) 607208;Febrile seizures, familial, 3A 604403;Migraine, familial hemiplegic, 3 609634	1. Arthrogryposis; 2. Ataxia and cerebellar anomalies - narrow panel; 3. Brain channelopathy; 4. Childhood onset dystonia, chorea or related movement disorder; 5. Childhood onset leukodystrophy; 6. DDG2P; 7. Early onset or syndromic epilepsy; 8. Fetal anomalies; 9. Hereditary ataxia and cerebellar anomalies - childhood onset; 10. Hereditary ataxia with onset in adulthood; 11. Hypotonic infant; 12. Intellectual disability; 13. Paediatric disorders; 14. Paediatric disorders; 15. Paediatric disorders; 16. Paroxysmal central nervous system disorders; 17. Unexplained death in infancy and sudden unexplained death in childhood	AD	AD;AD;AD;AD	1. MONOALLELIC, autosomal or pseudoautosomal, imprinted status unknown; 2. MONOALLELIC, autosomal or pseudoautosomal, NOT imprinted; 3. MONOALLELIC, autosomal or pseudoautosomal, NOT imprinted; 4. MONOALLELIC, autosomal or pseudoautosomal, NOT imprinted; 5. MONOALLELIC, autosomal or pseudoautosomal, NOT imprinted; 6. MONOALLELIC, autosomal or pseudoautosomal, imprinted status unknown; 7. MONOALLELIC, autosomal or pseudoautosomal, NOT imprinted; 8. MONOALLELIC, autosomal or pseudoautosomal, imprinted status unknown; 9. MONOALLELIC, autosomal or pseudoautosomal, NOT imprinted; 10. MONOALLELIC, autosomal or pseudoautosomal, NOT imprinted; 11. MONOALLELIC, autosomal or pseudoautosomal, NOT imprinted; 12. MONOALLELIC, autosomal or pseudoautosomal, NOT imprinted; 13. MONOALLELIC, autosomal or pseudoautosomal, imprinted status unknown; 14. MONOALLELIC, autosomal or pseudoautosomal, NOT imprinted; 15. MONOALLELIC, autosomal or pseudoautosomal, NOT imprinted; 16. MONOALLELIC, autosomal or pseudoautosomal, imprinted status unknown; 17. MONOALLELIC, autosomal or pseudoautosomal, NOT imprinted
HGNC:10597	SCN9A	Erythermalgia, primary, 133020 (3), Autosomal dominant; Insensitivity to pain, congenital, 243000 (3), Autosomal recessive; Small fiber neuropathy, 133020 (3), Autosomal dominant; Paroxysmal extreme pain disorder, 167400 (3), Autosomal dominant; Neuropathy, hereditary sensory and autonomic, type IID, 243000 (3), Autosomal recessive	Not in ClinGen	1. xml:space="preserve">HSAN2D, autosomal recessive, 243000; Insensitivity to pain, congenital, 243000 ; 2. Hereditary Neuropathies; 3. Hereditary Neuropathies; 4. Erythermalgia, primary, AD, 133020;Small fiber neuropathy, AD,133020;HSAN2D, autosomal recessive, AR, 243000;Insensitivity to pain, congenital, AR, 243000;Paroxysmal extreme pain disorder, AD, 167400; 5. Erythermalgia, primary, OMIM:133020	1. Familial dysautonomia; 2. Hereditary neuropathy or pain disorder; 3. Hereditary neuropathy; 4. Pain syndromes; 5. Vascular skin disorders	AR;AD	Not in ClinGen	1. BIALLELIC, autosomal or pseudoautosomal; 2. BOTH monoallelic and biallelic, autosomal or pseudoautosomal; 3. BOTH monoallelic and biallelic, autosomal or pseudoautosomal; 4. BOTH monoallelic and biallelic, autosomal or pseudoautosomal; 5. MONOALLELIC, autosomal or pseudoautosomal, NOT imprinted
HGNC:42	ABCB11	Cholestasis, benign recurrent intrahepatic, 2, 605479 (3), Autosomal recessive; Cholestasis, progressive familial intrahepatic 2, 601847 (3), Autosomal recessive	Not in ClinGen	1. Progressive familial intrahepatic cholestasis type 2 (Disorders of bile acid metabolism and transport);Cholestasis, benign recurrent intrahepatic, 2 605479;Cholestasis, progressive familial intrahepatic 2 601847; 2. Familial Intrahepatic Cholestasis;Cholestasis, progressive familial intrahepatic 2, 601847;Cholestasis, Progressive Familial Intrahepatic 2;PFIC2;Cholestasis, benign recurrent intrahepatic, 2, 605479;Neonatal and Adult Cholestasis; 3. ABCB11-RELATED INTRAHEPATIC CHOLESTASIS 601847; 4. Progressive familial intrahepatic cholestasis type 2 (Disorders of bile acid metabolism and transport);Cholestasis, benign recurrent intrahepatic, 2 605479;Cholestasis, progressive familial intrahepatic 2 601847; 5. Progressive familial intrahepatic cholestasis type 2 (Disorders of bile acid metabolism and transport);Cholestasis, benign recurrent intrahepatic, 2 605479;Cholestasis, progressive familial intrahepatic 2 601847; 6. Neonatal and Adult Cholestasis;Cholestasis, benign recurrent intrahepatic, 2, 605479;Cholestasis, progressive familial intrahepatic 2, 601847;Cholestasis, Progressive Familial Intrahepatic 2;Familial Intrahepatic Cholestasis;PFIC2; 7. Progressive familial intrahepatic cholestasis type 2 (Disorders of bile acid metabolism and transport);Cholestasis, benign recurrent intrahepatic, 2 605479;Cholestasis, progressive familial intrahepatic 2 601847; 8. ABCB11-RELATED INTRAHEPATIC CHOLESTASIS 601847; 9. Progressive familial intrahepatic cholestasis type 2 (Disorders of bile acid metabolism and transport);Cholestasis, benign recurrent intrahepatic, 2 605479; Cholestasis, progressive familial intrahepatic 2 601847; 10. Progressive familial intrahepatic cholestasis type 2 (Disorders of bile acid metabolism and transport);Cholestasis, benign recurrent intrahepatic, 2 605479;Cholestasis, progressive familial intrahepatic 2 601847	1. Childhood onset leukodystrophy; 2. Cholestasis; 3. DDG2P; 4. Hypotonic infant; 5. Likely inborn error of metabolism; 6. Neonatal cholestasis; 7. Paediatric disorders; 8. Paediatric disorders; 9. Undiagnosed metabolic disorders; 10. Unexplained death in infancy and sudden unexplained death in childhood	AR	Not in ClinGen	1. BIALLELIC, autosomal or pseudoautosomal; 2. BIALLELIC, autosomal or pseudoautosomal; 3. BIALLELIC, autosomal or pseudoautosomal; 4. BIALLELIC, autosomal or pseudoautosomal; 5. BIALLELIC, autosomal or pseudoautosomal; 6. BIALLELIC, autosomal or pseudoautosomal; 7. BIALLELIC, autosomal or pseudoautosomal; 8. BIALLELIC, autosomal or pseudoautosomal; 9. BIALLELIC, autosomal or pseudoautosomal; 10. BIALLELIC, autosomal or pseudoautosomal
HGNC:6694	LRP2	Donnai-Barrow syndrome, 222448 (3), Autosomal recessive	Not in ClinGen	1. Donnai-Barrow syndrome, 222448;INTELLECTUAL DISABILITY; 2. DONNAI-BARROW SYNDROME, OMIM:222448;INTELLECTUAL DISABILITY, OMIM:616579; 3. DONNAI-BARROW SYNDROME; 4. Donnai-Barrow syndrome, 222448;INTELLECTUAL DISABILITY; 5. Donnai-Barrow syndrome, 222448;INTELLECTUAL DISABILITY; 6. xml:space="preserve">Donnai-Barrow syndrome, 222448 ; 7. DONNAI-BARROW SYNDROME, OMIM:222448;INTELLECTUAL DISABILITY, OMIM:616579; 8. Donnai-Barrow syndrome, 222448;INTELLECTUAL DISABILITY; 9. Donnai-Barrow syndrome 222448; 10. Donnai-Barrow syndrome, 222448	1. Childhood onset leukodystrophy; 2. DDG2P; 3. Fetal anomalies; 4. Hypotonic infant; 5. Intellectual disability; 6. Ocular coloboma; 7. Paediatric disorders; 8. Paediatric disorders; 9. Retinal disorders; 10. Structural eye disease	AR	Not in ClinGen	1. BIALLELIC, autosomal or pseudoautosomal; 2. BIALLELIC, autosomal or pseudoautosomal; 3. BIALLELIC, autosomal or pseudoautosomal; 4. BIALLELIC, autosomal or pseudoautosomal; 5. BIALLELIC, autosomal or pseudoautosomal; 6. BIALLELIC, autosomal or pseudoautosomal; 7. BIALLELIC, autosomal or pseudoautosomal; 8. BIALLELIC, autosomal or pseudoautosomal; 9. BIALLELIC, autosomal or pseudoautosomal; 10. BIALLELIC, autosomal or pseudoautosomal
HGNC:970	BBS5	Bardet-Biedl syndrome 5, 615983 (3), Autosomal recessive	1. BBS5-related ciliopathy	1. Bardet Biedl syndrome 5, 615983; 2. Bardet-Biedl syndrome 5, 209900;BARDET-BIEDL SYNDROME TYPE 5 (BBS5); 3. Bardet Biedl syndrome 5; 4. BARDET-BIEDL SYNDROME TYPE 5 209900; 5. BARDET-BIEDL SYNDROME TYPE 5; 6. Bardet-Biedl syndrome 5, 209900;BARDET-BIEDL SYNDROME TYPE 5 (BBS5); 7. Bardet-Biedl syndrome 5, 209900;BARDET-BIEDL SYNDROME TYPE 5 (BBS5); 8. Polydactyly;Bardet Biedl syndrome 5, 615983; 9. Bardet Biedl syndrome 5; 10. Polydactyly;Bardet Biedl syndrome 5, 615983; 11. Polydactyly;Bardet Biedl syndrome 5, 615983; 12. BARDET-BIEDL SYNDROME TYPE 5 209900; 13. Bardet-Biedl syndrome 5, 209900;BARDET-BIEDL SYNDROME TYPE 5 (BBS5); 14. Bardet Biedl syndrome 5; 15. Bardet Biedl syndrome 5; 16. Bardet Biedl syndrome 5; 17. Bardet Biedl syndrome 5; 18. Bardet Biedl syndrome 5; 19. Bardet Biedl syndrome 5; 20. Eye Disorders;Bardet-Biedl syndrome 5, 615983; 21. Obesity;Bardet-Biedl syndrome 5, OMIM:615983; 22. Polydactyly;Bardet Biedl syndrome 5, 615983; 23. Bardet Biedl syndrome 5	1. Bardet Biedl syndrome; 2. Childhood onset leukodystrophy; 3. Cystic renal disease; 4. DDG2P; 5. Fetal anomalies; 6. Hypotonic infant; 7. Intellectual disability; 8. Limb disorders; 9. Ophthalmological ciliopathies (1); 10. Paediatric disorders; 11. Paediatric disorders; 12. Paediatric disorders; 13. Paediatric disorders; 14. Paediatric disorders; 15. Paediatric disorders; 16. Rare multisystem ciliopathy disorders; 17. Rare multisystem ciliopathy Super panel; 18. Rare multisystem ciliopathy Super panel; 19. Renal ciliopathies; 20. Retinal disorders; 21. Severe early-onset obesity; 22. Skeletal dysplasia; 23. Unexplained young onset end-stage renal disease	AR	AR	1. BIALLELIC, autosomal or pseudoautosomal; 2. BIALLELIC, autosomal or pseudoautosomal; 3. BIALLELIC, autosomal or pseudoautosomal; 4. BIALLELIC, autosomal or pseudoautosomal; 5. BIALLELIC, autosomal or pseudoautosomal; 6. BIALLELIC, autosomal or pseudoautosomal; 7. BIALLELIC, autosomal or pseudoautosomal; 8. BIALLELIC, autosomal or pseudoautosomal; 9. BIALLELIC, autosomal or pseudoautosomal; 10. BIALLELIC, autosomal or pseudoautosomal; 11. BIALLELIC, autosomal or pseudoautosomal; 12. BIALLELIC, autosomal or pseudoautosomal; 13. BIALLELIC, autosomal or pseudoautosomal; 14. BIALLELIC, autosomal or pseudoautosomal; 15. BIALLELIC, autosomal or pseudoautosomal; 16. BIALLELIC, autosomal or pseudoautosomal; 17. BIALLELIC, autosomal or pseudoautosomal; 18. BIALLELIC, autosomal or pseudoautosomal; 19. BIALLELIC, autosomal or pseudoautosomal; 20. BIALLELIC, autosomal or pseudoautosomal; 21. BIALLELIC, autosomal or pseudoautosomal; 22. BIALLELIC, autosomal or pseudoautosomal; 23. BIALLELIC, autosomal or pseudoautosomal
HGNC:16905	KLHL41	Nemaline myopathy 9, 615731 (3), Autosomal recessive	1. nemaline myopathy 9	1. Nemaline myopathy 9, 615731 (3); 2. Nemaline myopathy 9, OMIM:615731; 3. Nemaline myopathy 615731; 4. Nemaline myopathy 9, OMIM:615731; 5. Nemaline myopathy 9, OMIM:615731	1. Arthrogryposis; 2. Congenital myopathy; 3. Fetal anomalies; 4. Hypotonic infant; 5. Other rare neuromuscular disorders	AR	AR	1. BIALLELIC, autosomal or pseudoautosomal; 2. BIALLELIC, autosomal or pseudoautosomal; 3. BIALLELIC, autosomal or pseudoautosomal; 4. BIALLELIC, autosomal or pseudoautosomal; 5. BIALLELIC, autosomal or pseudoautosomal
HGNC:25006	METTL5	Intellectual developmental disorder, autosomal recessive 72, 618665 (3), Autosomal recessive	Not in ClinGen	1. Intellectual developmental disorder, autosomal recessive 72, OMIM:618665; 2. Intellectual developmental disorder, autosomal recessive 72, OMIM:618665; 3. Intellectual developmental disorder, autosomal recessive 72, OMIM:618665; 4. Intellectual developmental disorder, autosomal recessive 72, OMIM:618665; 5. Intellectual developmental disorder, autosomal recessive 72, OMIM:618665; 6. Intellectual developmental disorder, autosomal recessive 72, OMIM:618665; 7. Intellectual developmental disorder, autosomal recessive 72, OMIM:618665	1. Childhood onset leukodystrophy; 2. DDG2P; 3. Hypotonic infant; 4. Intellectual disability; 5. Paediatric disorders; 6. Paediatric disorders; 7. Severe microcephaly	AR	Not in ClinGen	1. BIALLELIC, autosomal or pseudoautosomal; 2. BIALLELIC, autosomal or pseudoautosomal; 3. BIALLELIC, autosomal or pseudoautosomal; 4. BIALLELIC, autosomal or pseudoautosomal; 5. BIALLELIC, autosomal or pseudoautosomal; 6. BIALLELIC, autosomal or pseudoautosomal; 7. BIALLELIC, autosomal or pseudoautosomal
HGNC:4092	GAD1	Developmental and epileptic encephalopathy 89, 619124 (3), Autosomal recessive	1. obsolete early infantile epileptic encephalopathy	1. Cerebralpalsy, spasticquadriplegic,1, 603513; 2. Cerebralpalsy, spasticquadriplegic, 1, 603513; 3. ?Cerebral palsy, spastic quadriplegic, 1 603513;Developmental and epileptic encephalopathies, cleft palate, joint contractures and/or omphalocele; 4. ?Cerebral palsy, spastic quadriplegic, 1 603513;Developmental and epileptic encephalopathies, cleft palate, joint contractures and/or omphalocele; 5. ?Cerebral palsy, spastic quadriplegic, 1 603513;Developmental and epileptic encephalopathies, cleft palate, joint contractures and/or omphalocele; 6. ?Cerebral palsy, spastic quadriplegic, 1 603513;Developmental and epileptic encephalopathies, cleft palate, joint contractures and/or omphalocele; 7. ?Cerebral palsy, spastic quadriplegic, 1 603513;Developmental and epileptic encephalopathies, cleft palate, joint contractures and/or omphalocele; 8. ?Cerebral palsy, spastic quadriplegic, 1 603513;Developmental and epileptic encephalopathies, cleft palate, joint contractures and/or omphalocele; 9. ?Cerebral palsy, spastic quadriplegic, 1 603513;Developmental and epileptic encephalopathies, cleft palate, joint contractures and/or omphalocele	1. Adult onset hereditary spastic paraplegia; 2. Childhood onset hereditary spastic paraplegia; 3. Childhood onset leukodystrophy; 4. Early onset or syndromic epilepsy; 5. Hypotonic infant; 6. Intellectual disability; 7. Paediatric disorders; 8. Paediatric disorders; 9. Unexplained death in infancy and sudden unexplained death in childhood	AR	AR	1. BIALLELIC, autosomal or pseudoautosomal; 2. BIALLELIC, autosomal or pseudoautosomal; 3. BIALLELIC, autosomal or pseudoautosomal; 4. BIALLELIC, autosomal or pseudoautosomal; 5. BIALLELIC, autosomal or pseudoautosomal; 6. BIALLELIC, autosomal or pseudoautosomal; 7. BIALLELIC, autosomal or pseudoautosomal; 8. BIALLELIC, autosomal or pseudoautosomal; 9. BIALLELIC, autosomal or pseudoautosomal
HGNC:25784	DCAF17	Woodhouse-Sakati syndrome, 241080 (3), Autosomal recessive	1. Woodhouse-Sakati syndrome	1. Woodhouse-Sakati syndrome, OMIM:241080; 2. Dystonia;Woodhouse-Sakati syndrome, 241080; 3. Woodhouse-Sakati syndrome, OMIM:241080; 4. Woodhouse-Sakati syndrome, 241080;WOODHOUSE-SAKATI SYNDROME (WOSAS); 5. Dystonia;Woodhouse-Sakati syndrome; 6. Woodhouse-Sakati syndrome, 241080; 7. Woodhouse-Sakati syndrome (OMIM 241080); 8. Woodhouse-Sakati syndrome 241080; 9. Woodhouse-Sakati syndrome, 241080;WOODHOUSE-SAKATI SYNDROME (WOSAS); 10. Woodhouse-Sakati syndrome, 241080;WOODHOUSE-SAKATI SYNDROME (WOSAS); 11. Woodhouse-Sakati syndrome, OMIM:241080; 12. Woodhouse-Sakati syndrome, 241080;WOODHOUSE-SAKATI SYNDROME (WOSAS); 13. Woodhouse-Sakati syndrome, OMIM:241080	1. Adult onset dystonia, chorea or related movement disorder; 2. Childhood onset dystonia, chorea or related movement disorder; 3. Childhood onset leukodystrophy; 4. Childhood onset leukodystrophy; 5. Early onset dystonia; 6. Familial diabetes; 7. Hypogonadotropic hypogonadism (GMS); 8. Hypogonadotropic hypogonadism; 9. Hypotonic infant; 10. Intellectual disability; 11. Monogenic diabetes; 12. Paediatric disorders; 13. White matter disorders and cerebral calcification - narrow panel	AR	AR	1. BIALLELIC, autosomal or pseudoautosomal; 2. BIALLELIC, autosomal or pseudoautosomal; 3. BIALLELIC, autosomal or pseudoautosomal; 4. BIALLELIC, autosomal or pseudoautosomal; 5. BIALLELIC, autosomal or pseudoautosomal; 6. BIALLELIC, autosomal or pseudoautosomal; 7. BIALLELIC, autosomal or pseudoautosomal; 8. BIALLELIC, autosomal or pseudoautosomal; 9. BIALLELIC, autosomal or pseudoautosomal; 10. BIALLELIC, autosomal or pseudoautosomal; 11. BIALLELIC, autosomal or pseudoautosomal; 12. BIALLELIC, autosomal or pseudoautosomal; 13. BIALLELIC, autosomal or pseudoautosomal
HGNC:2964	DYNC1I2	Neurodevelopmental disorder with microcephaly and structural brain anomalies, 618492 (3), Autosomal recessive	Not in ClinGen	1. Neurodevelopmental disorder with microcephaly and structural brain anomalies, OMIM:618492; 2. NEURODEVELOPMENTAL DISORDER WITH MICROCEPHALY AND STRUCTURAL BRAIN ANOMALIES 618492; 3. Neurodevelopmental disorder with microcephaly and structural brain anomalies, OMIM:618492; 4. Neurodevelopmental disorder with microcephaly and structural brain anomalies, OMIM:618492; 5. Neurodevelopmental disorder with microcephaly and structural brain anomalies, OMIM:618492; 6. NEURODEVELOPMENTAL DISORDER WITH MICROCEPHALY AND STRUCTURAL BRAIN ANOMALIES 618492; 7. Neurodevelopmental disorder with microcephaly and structural brain anomalies, OMIM:618492; 8. Neurodevelopmental disorder with microcephaly and structural brain anomalies, OMIM:618492	1. Childhood onset leukodystrophy; 2. DDG2P; 3. Fetal anomalies; 4. Hypotonic infant; 5. Intellectual disability; 6. Paediatric disorders; 7. Paediatric disorders; 8. Severe microcephaly	AR	Not in ClinGen	1. BIALLELIC, autosomal or pseudoautosomal; 2. BIALLELIC, autosomal or pseudoautosomal; 3. BIALLELIC, autosomal or pseudoautosomal; 4. BIALLELIC, autosomal or pseudoautosomal; 5. BIALLELIC, autosomal or pseudoautosomal; 6. BIALLELIC, autosomal or pseudoautosomal; 7. BIALLELIC, autosomal or pseudoautosomal; 8. BIALLELIC, autosomal or pseudoautosomal
HGNC:10982	SLC25A12	Developmental and epileptic encephalopathy 39, 612949 (3), Autosomal recessive	1. mitochondrial disease	1. Inherited white matter disorders;Epileptic encephalopathy, early infantile, 39 612949;Hypomyelination, global cerebral, 612949;Disorders of mitochondrial solute import (Mitochondrial respiratory chain disorders (caused by nuclear variants only)); 2. Epileptic encephalopathy, early infantile, 39,612949;Hypomyelination, global cerebral;Epileptic encephalopathy with global cerebral demyelination;Delayed psychomotor development; 3. Hypomyelination, global cerebral; 4. Epileptic encephalopathy, early infantile, 39 612949; 5. Epileptic encephalopathy, early infantile, 39 612949; 6. Inherited white matter disorders;Epileptic encephalopathy, early infantile, 39 612949;Hypomyelination, global cerebral, 612949;Disorders of mitochondrial solute import (Mitochondrial respiratory chain disorders (caused by nuclear variants only)); 7. Epileptic encephalopathy, early infantile, 39,612949;Hypomyelination, global cerebral;Epileptic encephalopathy with global cerebral demyelination;Delayed psychomotor development; 8. Hypomyelination, global cerebral 612949; 9. Epileptic encephalopathy, early infantile, 39,612949;Hypomyelination, global cerebral;Epileptic encephalopathy with global cerebral demyelination;Delayed psychomotor development; 10. Inherited white matter disorders;Epileptic encephalopathy, early infantile, 39 612949;Hypomyelination, global cerebral, 612949;Disorders of mitochondrial solute import (Mitochondrial respiratory chain disorders (caused by nuclear variants only)); 11. Epileptic encephalopathy, early infantile, 39 612949; 12. Inherited white matter disorders;Epileptic encephalopathy, early infantile, 39 612949;Hypomyelination, global cerebral, 612949;Disorders of mitochondrial solute import (Mitochondrial respiratory chain disorders (caused by nuclear variants only)); 13. Epileptic encephalopathy, early infantile, 39 612949; 14. Epileptic encephalopathy, early infantile, 39,612949;Hypomyelination, global cerebral;Epileptic encephalopathy with global cerebral demyelination;Delayed psychomotor development; 15. Epileptic encephalopathy, early infantile, 39, 612949; 16. Disorders of mitochondrial solute import (Mitochondrial respiratory chain disorders (caused by nuclear variants only));Inherited white matter disorders;Epileptic encephalopathy, early infantile, 39 612949;Hypomyelination, global cerebral, 612949; 17. Epileptic encephalopathy, early infantile, 39 612949; 18. Inherited white matter disorders;Epileptic encephalopathy, early infantile, 39 612949;Hypomyelination, global cerebral, 612949;Disorders of mitochondrial solute import (Mitochondrial respiratory chain disorders (caused by nuclear variants only)); 19. Hypomyelination, global cerebral	1. Childhood onset leukodystrophy; 2. Childhood onset leukodystrophy; 3. Childhood onset leukodystrophy; 4. Childhood onset leukodystrophy; 5. Early onset or syndromic epilepsy; 6. Hypotonic infant; 7. Hypotonic infant; 8. Inherited white matter disorders; 9. Intellectual disability; 10. Likely inborn error of metabolism; 11. Mitochondrial disorders; 12. Paediatric disorders; 13. Paediatric disorders; 14. Paediatric disorders; 15. Possible mitochondrial disorder - nuclear genes; 16. Undiagnosed metabolic disorders; 17. Unexplained death in infancy and sudden unexplained death in childhood; 18. Unexplained death in infancy and sudden unexplained death in childhood; 19. White matter disorders and cerebral calcification - narrow panel	AR	AR	1. BIALLELIC, autosomal or pseudoautosomal; 2. BIALLELIC, autosomal or pseudoautosomal; 3. BIALLELIC, autosomal or pseudoautosomal; 4. BIALLELIC, autosomal or pseudoautosomal; 5. BIALLELIC, autosomal or pseudoautosomal; 6. BIALLELIC, autosomal or pseudoautosomal; 7. BIALLELIC, autosomal or pseudoautosomal; 8. BIALLELIC, autosomal or pseudoautosomal; 9. BIALLELIC, autosomal or pseudoautosomal; 10. BIALLELIC, autosomal or pseudoautosomal; 11. BIALLELIC, autosomal or pseudoautosomal; 12. BIALLELIC, autosomal or pseudoautosomal; 13. BIALLELIC, autosomal or pseudoautosomal; 14. BIALLELIC, autosomal or pseudoautosomal; 15. BIALLELIC, autosomal or pseudoautosomal; 16. BIALLELIC, autosomal or pseudoautosomal; 17. BIALLELIC, autosomal or pseudoautosomal; 18. BIALLELIC, autosomal or pseudoautosomal; 19. BIALLELIC, autosomal or pseudoautosomal
HGNC:6142	ITGA6	Epidermolysis bullosa, junctional 6, with pyloric atresia, 619817 (3), Autosomal recessive	Not in ClinGen	1. Epidermolysis bullosa, junctional, with pyloric stenosis, OMIM:226730; 2. Epidermolysis bullosa, junctional, with pyloric stenosis, 226730;Epidermolysis Bullosa with Pyloric Atresia;Epidermolysis bullosa with pyloric atresia;generalised intermediate junctional Epidermolysis bullosa; 3. Epidermolysis Bullosa with Pyloric Atresia. 226730	1. Epidermolysis bullosa and congenital skin fragility; 2. Epidermolysis bullosa; 3. Fetal anomalies	AR	Not in ClinGen	1. BIALLELIC, autosomal or pseudoautosomal; 2. BIALLELIC, autosomal or pseudoautosomal; 3. BIALLELIC, autosomal or pseudoautosomal
HGNC:17797	MAP3K20	Centronuclear myopathy 6 with fiber-type disproportion, 617760 (3), Autosomal recessive; Split-foot malformation with mesoaxial polydactyly, 616890 (3), Autosomal recessive	1. myopathy, centronuclear, 6, with fiber-type disproportion	1. Centronuclear myopathy 6 with fiber-type disproportion, OMIM:617760; 2. Centronuclear myopathy 6 with fiber-type disproportion, OMIM:617760;Myopathy, centronuclear, 6, with fiber-type disproportion, MONDO:0054695;Split-foot malformation with mesoaxial polydactyly, OMIM:616890;Split-foot malformation-mesoaxial polydactyly syndrome, MONDO:0014816; 3. Centronuclear myopathy 6 with fiber-type disproportion, OMIM:617760; 4. Centronuclear myopathy 6 with fiber-type disproportion, OMIM:617760	1. Congenital myopathy; 2. Fetal anomalies; 3. Hypotonic infant; 4. Other rare neuromuscular disorders	AR	AR	1. BIALLELIC, autosomal or pseudoautosomal; 2. BIALLELIC, autosomal or pseudoautosomal; 3. BIALLELIC, autosomal or pseudoautosomal; 4. BIALLELIC, autosomal or pseudoautosomal
HGNC:14628	CDCA7	Immunodeficiency-centromeric instability-facial anomalies syndrome 3, 616910 (3), Autosomal recessive	Not in ClinGen	1. ICF;recurrent respiratory infections;ICF3;Immunodeficiency-centromeric instability-facial anomalies syndrome 3, 616910;immunodeficiency, centromeric instability, facial anomalies syndrome type 3;hypogammaglobulinaemia;enteropathy;Combined immunodeficiencies with associated or syndromic features;Facial dysmorphic features, macroglossia, bacterial/opportunistic infections, malabsorption, cytopenias, malignancies, multiradial configurations of chromosomes 1, 9, 16;Immunodeficiency-centromeric instability-facial anomalies syndrome; 2. Immunodeficiency-centromeric instability-facial anomalies syndrome;ICF;Immunodeficiency-centromeric instability-facial anomalies syndrome 3, 616910;ICF3;immunodeficiency, centromeric instability, facial anomalies syndrome type 3;recurrent respiratory infections;hypogammaglobulinaemia;enteropathy;Facial dysmorphic features, macroglossia, bacterial/opportunistic infections, malabsorption, cytopenias, malignancies, multiradial configurations of chromosomes 1, 9, 16;Combined immunodeficiencies with associated or syndromic features	1. COVID-19 research; 2. Primary immunodeficiency or monogenic inflammatory bowel disease	AR	Not in ClinGen	1. BIALLELIC, autosomal or pseudoautosomal; 2. BIALLELIC, autosomal or pseudoautosomal
HGNC:12736	WIPF1	Wiskott-Aldrich syndrome 2, 614493 (3), Autosomal recessive	1. Wiskott-Aldrich syndrome 2	1. WIP deficiency;?Wiskott-Aldrich syndrome 2 614493;Wiskott-Aldrich syndrome like, WIP deficiency;Combined immunodeficiencies with associated or syndromic features;Thrombocytopenia with or without small platelets, recurrent bacterial and viral infections, eczema, bloody diarrhea, WAS protein absent; 2. WIP deficiency;Wiskott-Aldrich syndrome like, WIP deficiency;?Wiskott-Aldrich syndrome 2, 614493;Thrombocytopenia with or without small platelets, recurrent bacterial and viral infections, eczema, bloody diarrhea, WAS protein absent;?Wiskott-Aldrich syndrome 2, 614493; 3. Wiskott-Aldrich syndrome like, WIP deficiency;WIP deficiency;?Wiskott-Aldrich syndrome 2 614493;Thrombocytopenia with or without small platelets, recurrent bacterial and viral infections, eczema, bloody diarrhea, WAS protein absent; 4. Wiskott-Aldrich syndrome like, WIP deficiency;WIP deficiency;?Wiskott-Aldrich syndrome 2 614493;Thrombocytopenia with or without small platelets, recurrent bacterial and viral infections, eczema, bloody diarrhea, WAS protein absent;Combined immunodeficiencies with associated or syndromic features	1. COVID-19 research; 2. Cytopenia - NOT Fanconi anaemia; 3. Cytopenias and congenital anaemias; 4. Primary immunodeficiency or monogenic inflammatory bowel disease	AR	AR	1. BIALLELIC, autosomal or pseudoautosomal; 2. BIALLELIC, autosomal or pseudoautosomal; 3. BIALLELIC, autosomal or pseudoautosomal; 4. BIALLELIC, autosomal or pseudoautosomal
HGNC:1955	CHRNA1	Myasthenic syndrome, congenital, 1B, fast-channel, 608930 (3), Autosomal dominant, Autosomal recessive; Myasthenic syndrome, congenital, 1A, slow-channel, 601462 (3), Autosomal dominant; Multiple pterygium syndrome, lethal type, 253290 (3), Autosomal recessive	Not in ClinGen	1. Congenital Myasthenic Syndrome, Dominant/Recessive;Myasthenic syndrome, slow-channel congenital, 601462Myasthenic syndrome, fast-channel congenital, 608930Multiple pterygium syndrome, lethal type, 253290; 2. Myasthenic syndrome, congenital, 1A, slow-channel, OMIM:601462;Myasthenic syndrome, congenital, 1B, fast-channel, OMIM:608930; 3. MULTIPLE PTERYGIUM SYNDROME LETHAL TYPE 253290; 4. MULTIPLE PTERYGIUM SYNDROME LETHAL TYPE;Multiple pterygium syndrome, lethal type, 253290; 5. Myasthenic syndrome, congenital, 1A, slow-channel, OMIM:601462;Myasthenic syndrome, congenital, 1B, fast-channel, OMIM:608930; 6. Myasthenic syndrome, congenital, 1A, slow-channel, OMIM:601462;Myasthenic syndrome, congenital, 1B, fast-channel, OMIM:608930; 7. MULTIPLE PTERYGIUM SYNDROME LETHAL TYPE 253290	1. Arthrogryposis; 2. Congenital myaesthenic syndrome; 3. DDG2P; 4. Fetal anomalies; 5. Hypotonic infant; 6. Other rare neuromuscular disorders; 7. Paediatric disorders	AR;AD	Not in ClinGen	1. BOTH monoallelic and biallelic, autosomal or pseudoautosomal; 2. BOTH monoallelic and biallelic, autosomal or pseudoautosomal; 3. BIALLELIC, autosomal or pseudoautosomal; 4. BIALLELIC, autosomal or pseudoautosomal; 5. BOTH monoallelic and biallelic, autosomal or pseudoautosomal; 6. BOTH monoallelic and biallelic, autosomal or pseudoautosomal; 7. BIALLELIC, autosomal or pseudoautosomal
HGNC:1943	CHN1	Duane retraction syndrome 2, 604356 (3), Autosomal dominant	1. Duane retraction syndrome 2	Not in GEL	Not in GEL	AD	AD	Not in GEL
HGNC:843	ATP5MC3	Dystonia, early-onset, and/or spastic paraplegia, 619681 (3), Autosomal dominant	Not in ClinGen	1. Dystonia, early-onset, and/or spastic paraplegia, OMIM:619681; 2. Dystonia, early-onset, and/or spastic paraplegia, OMIM:619681; 3. Dystonia, early-onset, and/or spastic paraplegia, OMIM:619681; 4. Dystonia, early-onset, and/or spastic paraplegia, OMIM:619681; 5. Dystonia, early-onset, and/or spastic paraplegia, OMIM:619681; 6. Dystonia, early-onset, and/or spastic paraplegia, OMIM:619681; 7. Dystonia, early-onset, and/or spastic paraplegia, OMIM:619681; 8. Dystonia, early-onset, and/or spastic paraplegia, OMIM:619681; 9. Dystonia, early-onset, and/or spastic paraplegia, OMIM:619681; 10. Dystonia, early-onset, and/or spastic paraplegia, OMIM:619681	1. Childhood onset dystonia, chorea or related movement disorder; 2. Childhood onset leukodystrophy; 3. Childhood onset leukodystrophy; 4. Hypotonic infant; 5. Likely inborn error of metabolism; 6. Mitochondrial disorder with complex V deficiency; 7. Mitochondrial disorders; 8. Paediatric disorders; 9. Possible mitochondrial disorder - nuclear genes; 10. Unexplained death in infancy and sudden unexplained death in childhood	AD	Not in ClinGen	1. MONOALLELIC, autosomal or pseudoautosomal, NOT imprinted; 2. MONOALLELIC, autosomal or pseudoautosomal, NOT imprinted; 3. MONOALLELIC, autosomal or pseudoautosomal, NOT imprinted; 4. MONOALLELIC, autosomal or pseudoautosomal, NOT imprinted; 5. MONOALLELIC, autosomal or pseudoautosomal, NOT imprinted; 6. MONOALLELIC, autosomal or pseudoautosomal, NOT imprinted; 7. MONOALLELIC, autosomal or pseudoautosomal, NOT imprinted; 8. MONOALLELIC, autosomal or pseudoautosomal, NOT imprinted; 9. MONOALLELIC, autosomal or pseudoautosomal, NOT imprinted; 10. MONOALLELIC, autosomal or pseudoautosomal, NOT imprinted
HGNC:21610	LNPK	Neurodevelopmental disorder with epilepsy and hypoplasia of the corpus callosum, 618090 (3), Autosomal recessive	Not in ClinGen	1. Neurodevelopmental disorder with epilepsy and hypoplasia of the corpus callosum, OMIM:618090; 2. Generalized hypotonia;Global developmental delay;Intellectual disability;Seizures;Hypoplasia of the corpus callosum;Abnormality of the cerebellum;Neurodevelopmental disorder with epilepsy and hypoplasia of the corpus callosum, 618090; 3. Recessive Neurodevelopmental Syndrome; 4. Neurodevelopmental disorder with epilepsy and hypoplasia of the corpus callosum, OMIM:618090; 5. Neurodevelopmental disorder with epilepsy and hypoplasia of the corpus callosum, OMIM:618090; 6. Neurodevelopmental disorder with epilepsy and hypoplasia of the corpus callosum, OMIM:618090; 7. Neurodevelopmental disorder with epilepsy and hypoplasia or the corpus callosum; 8. Generalized hypotonia;Global developmental delay;Intellectual disability;Seizures;Hypoplasia of the corpus callosum;Abnormality of the cerebellum;Neurodevelopmental disorder with epilepsy and hypoplasia of the corpus callosum, 618090; 9. Generalized hypotonia;Global developmental delay;Intellectual disability;Seizures;Hypoplasia of the corpus callosum;Abnormality of the cerebellum;Neurodevelopmental disorder with epilepsy and hypoplasia of the corpus callosum, 618090; 10. Recessive Neurodevelopmental Syndrome; 11. Neurodevelopmental disorder with epilepsy and hypoplasia of the corpus callosum, OMIM:618090; 12. Generalized hypotonia;Global developmental delay;Intellectual disability;Seizures;Hypoplasia of the corpus callosum;Abnormality of the cerebellum;Neurodevelopmental disorder with epilepsy and hypoplasia of the corpus callosum, 618090; 13. Neurodevelopmental disorder with epilepsy and hypoplasia of the corpus callosum, OMIM:618090	1. Ataxia and cerebellar anomalies - narrow panel; 2. Childhood onset leukodystrophy; 3. DDG2P; 4. Early onset or syndromic epilepsy; 5. Fetal anomalies; 6. Hereditary ataxia and cerebellar anomalies - childhood onset; 7. Hereditary ataxia with onset in adulthood; 8. Hypotonic infant; 9. Intellectual disability; 10. Paediatric disorders; 11. Paediatric disorders; 12. Paediatric disorders; 13. Unexplained death in infancy and sudden unexplained death in childhood	AR	Not in ClinGen	1. BIALLELIC, autosomal or pseudoautosomal; 2. BIALLELIC, autosomal or pseudoautosomal; 3. BIALLELIC, autosomal or pseudoautosomal; 4. BIALLELIC, autosomal or pseudoautosomal; 5. BIALLELIC, autosomal or pseudoautosomal; 6. BIALLELIC, autosomal or pseudoautosomal; 7. BIALLELIC, autosomal or pseudoautosomal; 8. BIALLELIC, autosomal or pseudoautosomal; 9. BIALLELIC, autosomal or pseudoautosomal; 10. BIALLELIC, autosomal or pseudoautosomal; 11. BIALLELIC, autosomal or pseudoautosomal; 12. BIALLELIC, autosomal or pseudoautosomal; 13. BIALLELIC, autosomal or pseudoautosomal
HGNC:5136	HOXD13	Syndactyly, type V, 186300 (3), Autosomal dominant; Synpolydactyly 1, 186000 (3), Autosomal dominant; Brachydactyly, type E, 113300 (3), Autosomal dominant; Brachydactyly, type D, 113200 (3), Autosomal dominant	Not in ClinGen	1. BRACHYDACTYLY-SYNDACTYLY SYNDROME 610713;VACTERL ASSOCIATION 192350;BRACHYDACTYLY TYPE E 113300;SYNPOLYDACTYLY 1 186000;SYNDACTYLY TYPE 5 186300;BRACHYDACTYLY TYPE D 113200; 2. SYNPOLYDACTYLY 1;BRACHYDACTYLY TYPE D;BRACHYDACTYLY-SYNDACTYLY SYNDROME;BRACHYDACTYLY TYPE E;VACTERL ASSOCIATION;SYNDACTYLY TYPE 5; 3. Brachydactyly-syndactyly syndrome 610713;Brachydactyly, type D 113200;Brachydactyly, type E 113300;Syndactyly, type V 186300;Synpolydactyly 1 186000;Polydactyly; 4. Syndactyly, type V 186300;Brachydactyly-syndactyly syndrome 610713;Brachydactyly, type E 113300;Synpolydactyly 1 186000;Brachydactyly, type D 113200; 5. BRACHYDACTYLY-SYNDACTYLY SYNDROME 610713;VACTERL ASSOCIATION 192350;BRACHYDACTYLY TYPE E 113300;SYNPOLYDACTYLY 1 186000;SYNDACTYLY TYPE 5 186300;BRACHYDACTYLY TYPE D 113200; 6. Brachydactyly-syndactyly syndrome 610713;Brachydactyly, type D 113200;Brachydactyly, type E 113300;Syndactyly, type V 186300;Synpolydactyly 1 186000;Polydactyly; 7. Syndactyly, type V 186300;Brachydactyly-syndactyly syndrome 610713;Brachydactyly, type E 113300;Synpolydactyly 1 186000;Brachydactyly, type D 113200	1. DDG2P; 2. Fetal anomalies; 3. Limb disorders; 4. Paediatric disorders; 5. Paediatric disorders; 6. Paediatric disorders; 7. Skeletal dysplasia	AD	Not in ClinGen	1. MONOALLELIC, autosomal or pseudoautosomal, imprinted status unknown; 2. MONOALLELIC, autosomal or pseudoautosomal, imprinted status unknown; 3. MONOALLELIC, autosomal or pseudoautosomal, NOT imprinted; 4. MONOALLELIC, autosomal or pseudoautosomal, NOT imprinted; 5. MONOALLELIC, autosomal or pseudoautosomal, imprinted status unknown; 6. MONOALLELIC, autosomal or pseudoautosomal, NOT imprinted; 7. MONOALLELIC, autosomal or pseudoautosomal, NOT imprinted
HGNC:5133	HOXD10	Vertical talus, congenital, 192950 (3), Autosomal dominant; Charcot-Marie-Tooth disease, foot deformity of, 192950 (3), Autosomal dominant	Not in ClinGen	Not in GEL	Not in GEL	AD	Not in ClinGen	Not in GEL
HGNC:7506	MTX2	Mandibuloacral dysplasia progeroid syndrome, 619127 (3), Autosomal recessive	1. mandibuloacral dysplasia progeroid syndrome	1. Mandibuloacral dysplasia;lipodystrophy;arterial calcification;severe hypertension; 2. Mandibuloacral dysplasia;lipodystrophy;arterial calcification; 3. Mandibuloacral dysplasia progeroid syndrome, OMIM:619127; 4. Skeletal dysplasia;Mandibuloacral dysplasia;lipodystrophy;arterial calcification;Mandibuloacral dysplasia progeroid syndrome, OMIM:619127; 5. Skeletal dysplasia;Mandibuloacral dysplasia;lipodystrophy;arterial calcification;Mandibuloacral dysplasia progeroid syndrome, OMIM:619127	1. Extreme early-onset hypertension; 2. Lipodystrophy - childhood onset; 3. Monogenic short stature; 4. Paediatric disorders; 5. Skeletal dysplasia	AR	AR	1. BIALLELIC, autosomal or pseudoautosomal; 2. BIALLELIC, autosomal or pseudoautosomal; 3. BIALLELIC, autosomal or pseudoautosomal; 4. BIALLELIC, autosomal or pseudoautosomal; 5. BIALLELIC, autosomal or pseudoautosomal
HGNC:7782	NFE2L2	Immunodeficiency, developmental delay, and hypohomocysteinemia, 617744 (3), Autosomal dominant	Not in ClinGen	1. Recurrent respiratory and skin infections, growth retardation, , developmental delay;NFE2L2 GOF;increased expression of stress response genes;Immunodeficiency, developmental delay, and hypohomocysteinemia, 617744;Combined immunodeficiencies with associated or syndromic features;white matter cerebral lesions, increased level of homocysteine; 2. NFE2L2-related leukoencephalopathy, immune deficiency and hypohomocysteinaemia, OMIM:617744; 3. NFE2L2-related leukoencephalopathy, immune deficiency and hypohomocysteinaemia, OMIM:617744; 4. white matter cerebral lesions, increased level of homocysteine;Recurrent respiratory and skin infections, growth retardation, , developmental delay;Immunodeficiency, developmental delay, and hypohomocysteinemia, 617744;NFE2L2 GOF;increased expression of stress response genes;Combined immunodeficiencies with associated or syndromic features;mmunodeficiency, developmental delay, and hypohomocysteinemia, 617744;Recurrent respiratory and skin infection;Growth retardation;Developmental delay, borderline ID;White matter cerebral lesions	1. COVID-19 research; 2. DDG2P; 3. Paediatric disorders; 4. Primary immunodeficiency or monogenic inflammatory bowel disease	AD	Not in ClinGen	1. MONOALLELIC, autosomal or pseudoautosomal, imprinted status unknown; 2. MONOALLELIC, autosomal or pseudoautosomal, imprinted status unknown; 3. MONOALLELIC, autosomal or pseudoautosomal, imprinted status unknown; 4. MONOALLELIC, autosomal or pseudoautosomal, imprinted status unknown
HGNC:327	AGPS	Rhizomelic chondrodysplasia punctata, type 3, 600121 (3), Autosomal recessive	1. alkylglycerone-phosphate synthase deficiency	1. Rhizomelic chondrodysplasia punctata type 3;rhizomelic chondrodysplasia punctata type 3 (RCDP3); 2. Rhizomelic chondrodysplasia punctata, type 3 600121;Rhizomelic chondrodysplasia punctata type 3 (Peroxisomal disorders); 3. Rhizomelic chondrodysplasia punctata, type 3, 600121; 4. xml:space="preserve">Rhizomelic chondrodysplasia punctata, type 3, 600121 ; 5. RHIZOMELIC CHONDRODYSPLASIA PUNCTATA TYPE 3 600121; 6. RHIZOMELIC CHONDRODYSPLASIA PUNCTATA TYPE 3; 7. Rhizomelic chondrodysplasia punctata, type 3 600121;Rhizomelic chondrodysplasia punctata type 3 (Peroxisomal disorders); 8. Rhizomelic chondrodysplasia punctata, type 3, 600121; 9. Rhizomelic chondrodysplasia punctata, type 3, 600121; 10. Rhizomelic chondrodysplasia punctata, type 3 600121;Rhizomelic chondrodysplasia punctata type 3 (Peroxisomal disorders); 11. RHIZOMELIC CHONDRODYSPLASIA PUNCTATA TYPE 3 600121; 12. Foundation Trust) Rhizomelic chondrodysplasia punctata, type 3 600121;Rhizomelic chondrodysplasia punctata, type 3 600121; 13. Rhizomelic chondrodysplasia punctata, type 3 600121;Rhizomelic chondrodysplasia punctata type 3 (Peroxisomal disorders); 14. Rhizomelic chondrodysplasia punctata, type 3, 600121; 15. Rhizomelic chondrodysplasia punctata, type 3 600121; 16. Foundation Trust) Rhizomelic chondrodysplasia punctata, type 3 600121;Rhizomelic chondrodysplasia punctata, type 3 600121; 17. Rhizomelic chondrodysplasia punctata type 3 (Peroxisomal disorders);Rhizomelic chondrodysplasia punctata, type 3 600121; 18. Rhizomelic chondrodysplasia punctata, type 3 600121;Rhizomelic chondrodysplasia punctata type 3 (Peroxisomal disorders)	1. Bilateral congenital or childhood onset cataracts; 2. Childhood onset leukodystrophy; 3. Childhood onset leukodystrophy; 4. Chondrodysplasia punctata; 5. DDG2P; 6. Fetal anomalies; 7. Hypotonic infant; 8. Hypotonic infant; 9. Intellectual disability; 10. Likely inborn error of metabolism; 11. Paediatric disorders; 12. Paediatric disorders; 13. Paediatric disorders; 14. Paediatric disorders; 15. Peroxisomal disorders; 16. Skeletal dysplasia; 17. Undiagnosed metabolic disorders; 18. Unexplained death in infancy and sudden unexplained death in childhood	AR	AR	1. BIALLELIC, autosomal or pseudoautosomal; 2. BIALLELIC, autosomal or pseudoautosomal; 3. BIALLELIC, autosomal or pseudoautosomal; 4. BIALLELIC, autosomal or pseudoautosomal; 5. BIALLELIC, autosomal or pseudoautosomal; 6. BIALLELIC, autosomal or pseudoautosomal; 7. BIALLELIC, autosomal or pseudoautosomal; 8. BIALLELIC, autosomal or pseudoautosomal; 9. BIALLELIC, autosomal or pseudoautosomal; 10. BIALLELIC, autosomal or pseudoautosomal; 11. BIALLELIC, autosomal or pseudoautosomal; 12. BIALLELIC, autosomal or pseudoautosomal; 13. BIALLELIC, autosomal or pseudoautosomal; 14. BIALLELIC, autosomal or pseudoautosomal; 15. BIALLELIC, autosomal or pseudoautosomal; 16. BIALLELIC, autosomal or pseudoautosomal; 17. BIALLELIC, autosomal or pseudoautosomal; 18. BIALLELIC, autosomal or pseudoautosomal
HGNC:8773	PDE11A	Pigmented nodular adrenocortical disease, primary, 2, 610475 (3), Autosomal dominant	Not in ClinGen	1. Pigmented nodular adrenocortical disease, primary, 2, OMIM:610475	1. Primary pigmented nodular adrenocortical disease	AD	Not in ClinGen	1. MONOALLELIC, autosomal or pseudoautosomal, NOT imprinted
HGNC:9438	PRKRA	Dystonia 16, 612067 (3), Autosomal recessive	Not in ClinGen	1. Dystonia 16, OMIM:612067; 2. Dystonia 16, OMIM:612067; 3. Dystonia 16, 612067;early-Onset Generalized dystonia-parkinsonism (DYT16), non-responsive to levo-dopa;Dystonia; 4. Dystonia;Dystonia 16, 612067;early-Onset Generalized dystonia-parkinsonism (DYT16), non-responsive to levo-dopa; 5. Early Onset Complex Disease;Early-Onset Generalized Dystonia-Parkinsonism;Dystonia 16;early-onset generalized dystonia-parkinsonism (DYT16), non-responsive to levo-dopa	1. Adult onset dystonia, chorea or related movement disorder; 2. Adult onset neurodegenerative disorder; 3. Childhood onset dystonia, chorea or related movement disorder; 4. Early onset dystonia; 5. Parkinson Disease and Complex Parkinsonism	AR	Not in ClinGen	1. BIALLELIC, autosomal or pseudoautosomal; 2. BIALLELIC, autosomal or pseudoautosomal; 3. BIALLELIC, autosomal or pseudoautosomal; 4. BIALLELIC, autosomal or pseudoautosomal; 5. BIALLELIC, autosomal or pseudoautosomal
HGNC:29502	PJVK	Deafness, autosomal recessive 59, 610220 (3), Autosomal recessive	1. nonsyndromic genetic hearing loss	1. 610219; 2. hearing loss;Deafness, autosomal recessive 59, 610220;Nonsyndromic Hearing Loss, Recessive; 3. hearing loss;Deafness, autosomal recessive 59, 610220;Nonsyndromic Hearing Loss, Recessive	1. Auditory Neuropathy Spectrum Disorder; 2. Monogenic hearing loss; 3. Paediatric disorders	AR	AR	1. BIALLELIC, autosomal or pseudoautosomal; 2. BIALLELIC, autosomal or pseudoautosomal; 3. BIALLELIC, autosomal or pseudoautosomal
HGNC:12403	TTN	Muscular dystrophy, limb-girdle, autosomal recessive 10, 608807 (3), Autosomal recessive; Congenital myopathy 5 with cardiomyopathy, 611705 (3), Autosomal recessive; Tibial muscular dystrophy, tardive, 600334 (3), Autosomal dominant; Cardiomyopathy, dilated, 1G, 604145 (3), Autosomal dominant; Myopathy myofibrillar, 9, with early respiratory failure, 603689 (3), Autosomal dominant	1. myopathy, myofibrillar, 9, with early respiratory failure; 2. tibial muscular dystrophy; 3. TTN-related myopathy; 4. dilated cardiomyopathy	1. Congenital titinopathy with arthrogryposis;Hereditary Myopathy with Early Respiratory Failure;Cardiomyopathy, familial hypertrophic, 9, 613765;Hereditary Myopathy with Early Respiratory Failure (dominant);Udd Distal Myopathy (Dominant);Salih Myopathy (recessive);core myopathy with heart disease; 2. Salih myopathy, OMIM:611705; 3. CAUSE OF EARLY-ONSET MYOPATHY WITH FATAL CARDIOMYOPATHY 611705; 4. Myopathy, proximal, with early respiratory muscle involvement (603689);Cardiomyopathy, familial hypertrophic, 9 (613765);Tibial muscular dystrophy, tardive (600334);Muscular dystrophy, limb-girdle, autosomal recessive 10 (608807);Cardiomyopathy, dilated, 1G (604145);Salih myopathy (611705);Cardiomyopathy, dilated, 1G; 5. Tibial muscular dystrophy, tardive (600334);Muscular dystrophy, limb-girdle, autosomal recessive 10 (608807);Cardiomyopathy, dilated, 1G ;Cardiomyopathy, familial hypertrophic, 9 (613765);Salih myopathy (611705);Myopathy, proximal, with early respiratory muscle involvement (603689);Cardiomyopathy, dilated, 1G (604145); 6. Tibial muscular dystrophy, tardive, 600334; 7. congenital titinopathy with arthrogryposis; 8. Tibial muscular dystrophy, tardive, 600334; 9. Muscular dystrophy, limb-girdle, type 2J, 608807;Limb girdle muscular dystrophy;Distal myopathy;Myofibrillar myopathy;Congenital myopathy;dilated cardiomyopathy;HMERF;arthrogryposis; 10. Salih myopathy, OMIM:611705; 11. Muscular dystrophy, limb-girdle, type 2J, 608807;Limb girdle muscular dystrophy;Distal myopathy;Myofibrillar myopathy;Congenital myopathy;dilated cardiomyopathy;HMERF;arthrogryposis; 12. Salih myopathy, OMIM:611705; 13. Muscular dystrophy, limb-girdle, type 2J, 608807;Limb girdle muscular dystrophy;Distal myopathy;Myofibrillar myopathy;Congenital myopathy;dilated cardiomyopathy;HMERF;arthrogryposis; 14. Tibial muscular dystrophy, tardive, 600334; 15. CAUSE OF EARLY-ONSET MYOPATHY WITH FATAL CARDIOMYOPATHY; 16. CAUSE OF EARLY-ONSET MYOPATHY WITH FATAL CARDIOMYOPATHY; 17. CAUSE OF EARLY-ONSET MYOPATHY WITH FATAL CARDIOMYOPATHY 611705; 18. Cardiomyopathy, familial hypertrophic, 9,;Cardiomyopathy, dilated, 1G; 19. Myopathy, proximal, with early respiratory muscle involvement (603689);Cardiomyopathy, familial hypertrophic, 9 (613765);Tibial muscular dystrophy, tardive (600334);Muscular dystrophy, limb-girdle, autosomal recessive 10 (608807);Cardiomyopathy, dilated, 1G (604145);Salih myopathy (611705);Cardiomyopathy, dilated, 1G; 20. Cardiomyopathy, familial hypertrophic, 9,;Cardiomyopathy, dilated, 1G; 21. Myopathy, proximal, with early respiratory muscle involvement (603689);Cardiomyopathy, familial hypertrophic, 9 (613765);Tibial muscular dystrophy, tardive (600334);Muscular dystrophy, limb-girdle, autosomal recessive 10 (608807);Cardiomyopathy, dilated, 1G (604145);Salih myopathy (611705);Cardiomyopathy, dilated, 1G	1. Arthrogryposis; 2. Congenital myopathy; 3. DDG2P; 4. Dilated and arrhythmogenic cardiomyopathy; 5. Dilated Cardiomyopathy and conduction defects; 6. Distal myopathies; 7. Fetal anomalies; 8. Hypotonic infant; 9. Hypotonic infant; 10. Hypotonic infant; 11. Limb girdle muscular dystrophies, myofibrillar myopathies and distal myopathies; 12. Other rare neuromuscular disorders; 13. Other rare neuromuscular disorders; 14. Other rare neuromuscular disorders; 15. Paediatric disorders - additional genes; 16. Paediatric disorders; 17. Paediatric disorders; 18. Paediatric or syndromic cardiomyopathy; 19. Sudden unexplained death or survivors of a cardiac event; 20. Unexplained death in infancy and sudden unexplained death in childhood; 21. Unexplained death in infancy and sudden unexplained death in childhood	AR;AD	AD;AD;AR;AD	1. BIALLELIC, autosomal or pseudoautosomal; 2. BIALLELIC, autosomal or pseudoautosomal; 3. BIALLELIC, autosomal or pseudoautosomal; 4. MONOALLELIC, autosomal or pseudoautosomal, imprinted status unknown; 5. MONOALLELIC, autosomal or pseudoautosomal, imprinted status unknown; 6. BOTH monoallelic and biallelic, autosomal or pseudoautosomal; 7. BIALLELIC, autosomal or pseudoautosomal; 8. BOTH monoallelic and biallelic, autosomal or pseudoautosomal; 9. BOTH monoallelic and biallelic, autosomal or pseudoautosomal; 10. BIALLELIC, autosomal or pseudoautosomal; 11. BOTH monoallelic and biallelic, autosomal or pseudoautosomal; 12. BIALLELIC, autosomal or pseudoautosomal; 13. BOTH monoallelic and biallelic, autosomal or pseudoautosomal; 14. BOTH monoallelic and biallelic, autosomal or pseudoautosomal; 15. BIALLELIC, autosomal or pseudoautosomal; 16. BIALLELIC, autosomal or pseudoautosomal; 17. BIALLELIC, autosomal or pseudoautosomal; 18. MONOALLELIC, autosomal or pseudoautosomal, NOT imprinted; 19. MONOALLELIC, autosomal or pseudoautosomal, imprinted status unknown; 20. MONOALLELIC, autosomal or pseudoautosomal, NOT imprinted; 21. MONOALLELIC, autosomal or pseudoautosomal, imprinted status unknown
HGNC:21699	CERKL	Retinitis pigmentosa 26, 608380 (3), Autosomal recessive	1. CERKL-related retinopathy	1. Retinitis pigmentosa 26, RP26 (AR);Eye Disorders;Retinitis pigmentosa;Retinitis Pigmentosa, Recessive;Retinitis pigmentosa 26, 608380	1. Retinal disorders	AR	AR	1. BIALLELIC, autosomal or pseudoautosomal
HGNC:7762	NEUROD1	Maturity-onset diabetes of the young 6, 606394 (3)	1. monogenic diabetes	1. xml:space="preserve">{Diabetes mellitus, noninsulin-dependent}, 125853; Maturity-onset diabetes of the young 6, 606394;Maturity Onset Diabetes of the Young;Maturity-Onset Diabetes Of The Young;Permanent neonatal diabetes and cerebellar agenesis ;MATURITY-ONSET DIABETES OF THE YOUNG, TYPE 6; MODY6 ; 2. Maturity Onset Diabetes of the Young;{Diabetes mellitus, noninsulin-dependent}, 125853; 3. Maturity-onset diabetes of the young 6, OMIM:606394;{Type 2 diabetes mellitus, susceptibility to}, OMIM:125853; 4. permanent neonatal diabetes mellitus-pancreatic and cerebellar agenesis syndrome, MONDO:0012192;Maturity-onset diabetes of the young 6, OMIM:606394;Neonatal diabetes and cerebellar agenesis, rocker bottom feet, poorly developed renal cortex and medulla, sacral agenesis, high imperforate anus; 5. Retinitis pigmentosa;Retinopathy;Permanent neonatal diabetes	1. Diabetes with additional phenotypes suggestive of a monogenic aetiology; 2. Familial diabetes; 3. Monogenic diabetes; 4. Neonatal diabetes; 5. Retinal disorders	Other/Not Provided	AR	1. BOTH monoallelic and biallelic, autosomal or pseudoautosomal; 2. BOTH monoallelic and biallelic, autosomal or pseudoautosomal; 3. BOTH monoallelic and biallelic, autosomal or pseudoautosomal; 4. BIALLELIC, autosomal or pseudoautosomal; 5. BIALLELIC, autosomal or pseudoautosomal
HGNC:21675	FSIP2	Spermatogenic failure 34, 618153 (3), Autosomal recessive	Not in ClinGen	Not in GEL	Not in GEL	AR	Not in ClinGen	Not in GEL
HGNC:6150	ITGAV	Immune dysregulation, neurodevelopmental defects, and colitis, 621375 (3), Autosomal recessive	Not in ClinGen	1. syndromic disease, MONDO:0002254; 2. ; 3. syndromic disease, MONDO:0002254; 4. syndromic disease, MONDO:0002254; 5. syndromic disease, MONDO:0002254; 6. syndromic disease, MONDO:0002254; 7. syndromic disease, MONDO:0002254	1. Childhood onset leukodystrophy; 2. COVID-19 research; 3. Fetal anomalies; 4. Hypotonic infant; 5. Intellectual disability; 6. Paediatric disorders; 7. Primary immunodeficiency or monogenic inflammatory bowel disease	AR	Not in ClinGen	1. BIALLELIC, autosomal or pseudoautosomal; 2. Unknown; 3. BIALLELIC, autosomal or pseudoautosomal; 4. BIALLELIC, autosomal or pseudoautosomal; 5. BIALLELIC, autosomal or pseudoautosomal; 6. BIALLELIC, autosomal or pseudoautosomal; 7. BIALLELIC, autosomal or pseudoautosomal
HGNC:2201	COL3A1	Ehlers-Danlos syndrome, vascular type, 130050 (3), Autosomal dominant; Polymicrogyria with or without vascular-type EDS, 618343 (3), Autosomal recessive	1. Ehlers-Danlos syndrome, vascular type	1. Ehlers-Danlos syndrome, vascular type, OMIM:130050;Polymicrogyria with or without vascular-type EDS, OMIM:618343; 2. Polymicrogyria with or without vascular-type EDS, OMIM:618343;polymicrogyria with or without vascular-type Ehlers-Danlos syndrome, MONDO:0032688; 3. Ehlers-Danlos syndrome, vascular type, OMIM:130050; 4. Ehlers-Danlos syndrome, vascular type, OMIM:130050;Polymicrogyria with or without vascular-type EDS, OMIM:618343; 5. stroke;ischemic stroke;haemorrhagic stroke;dissection;vertebral artery dissection;Ehlers-Danlos syndrome, type IV 130050; 6. HP:0002126;HP:0001883;HP:0006496; 7. Polymicrogyria with or without vascular-type EDS, OMIM:618343;polymicrogyria with or without vascular-type Ehlers-Danlos syndrome, MONDO:0032688; 8. Ehlers-Danlos syndrome, vascular type, OMIM:130050; 9. Ehlers-Danlos syndrome, vascular type, OMIM:130050;Polymicrogyria with or without vascular-type EDS, OMIM:618343; 10. Ehlers-Danlos syndrome, vascular type, OMIM:130050;Polymicrogyria with or without vascular-type EDS, OMIM:618343	1. Bleeding and platelet disorders; 2. Cerebral malformation; 3. Cerebral vascular malformations; 4. Ehlers Danlos syndrome with a likely monogenic cause; 5. Familial cerebral small vessel disease; 6. Fetal anomalies; 7. Malformations of cortical development; 8. Pneumothorax - familial; 9. Thoracic aortic aneurysm or dissection (GMS); 10. Thoracic aortic aneurysm or dissection	AR;AD	AD	1. BOTH monoallelic and biallelic, autosomal or pseudoautosomal; 2. BIALLELIC, autosomal or pseudoautosomal; 3. MONOALLELIC, autosomal or pseudoautosomal, NOT imprinted; 4. BOTH monoallelic and biallelic, autosomal or pseudoautosomal; 5. BOTH monoallelic and biallelic, autosomal or pseudoautosomal; 6. BOTH monoallelic and biallelic, autosomal or pseudoautosomal; 7. BIALLELIC, autosomal or pseudoautosomal; 8. BOTH monoallelic and biallelic, autosomal or pseudoautosomal; 9. BOTH monoallelic and biallelic, autosomal or pseudoautosomal; 10. BOTH monoallelic and biallelic, autosomal or pseudoautosomal
HGNC:2210	COL5A2	Ehlers-Danlos syndrome, classic type, 2, 130010 (3), Autosomal dominant	1. Ehlers-Danlos syndrome, classic type	1. 130010 Ehlers-Danlos syndrome, classic type, 2; 2. Ehlers-Danlos syndrome, classic type, 2, OMIM:130010; 3. Bleeding disorder;Ehlers-Danlos syndrome, classic type; 4. Ehlers-Danlos syndrome, classic type, 130000;multisystemic smooth muscle dysfunction syndrome; 5. multisystemic smooth muscle dysfunction syndrome;Ehlers-Danlos syndrome, classic type, 130000	1. Bleeding and platelet disorders; 2. Ehlers Danlos syndrome with a likely monogenic cause; 3. Inherited bleeding disorders; 4. Thoracic aortic aneurysm or dissection (GMS); 5. Thoracic aortic aneurysm or dissection	AD	AD	1. MONOALLELIC, autosomal or pseudoautosomal, imprinted status unknown; 2. MONOALLELIC, autosomal or pseudoautosomal, NOT imprinted; 3. MONOALLELIC, autosomal or pseudoautosomal, imprinted status unknown; 4. MONOALLELIC, autosomal or pseudoautosomal, NOT imprinted; 5. MONOALLELIC, autosomal or pseudoautosomal, NOT imprinted
HGNC:10909	SLC40A1	Hemochromatosis, type 4, 606069 (3), Autosomal dominant	Not in ClinGen	1. Hemochromatosis, type 4 606069 (Disorder of iron metabolism);Hereditary haemochromatosis Type 4 (Disorder of iron metabolism); 2. Hemochromatosis, type 4 606069; 3. Hemochromatosis, type 4 606069; 4. Hemochromatosis, type 4 606069; 5. Hemochromatosis, type 4 606069 (Disorder of iron metabolism);Hereditary haemochromatosis Type 4 (Disorder of iron metabolism); 6. Hemochromatosis, type 4 OMIM:606069;hemochromatosis type 4 MONDO:0011631; 7. Hemochromatosis, type 4 606069 (Disorder of iron metabolism);Hereditary haemochromatosis Type 4 (Disorder of iron metabolism); 8. Hemochromatosis, type 4 606069 (Disorder of iron metabolism);Hereditary haemochromatosis Type 4 (Disorder of iron metabolism); 9. Hereditary haemochromatosis Type 4 (Disorder of iron metabolism);Hemochromatosis, type 4 606069 (Disorder of iron metabolism); 10. Hemochromatosis, type 4 606069 (Disorder of iron metabolism);Hereditary haemochromatosis Type 4 (Disorder of iron metabolism)	1. Childhood onset leukodystrophy; 2. Diabetes with additional phenotypes suggestive of a monogenic aetiology; 3. Dilated Cardiomyopathy and conduction defects; 4. Hypogonadotropic hypogonadism; 5. Hypotonic infant; 6. Iron metabolism disorders - NOT common HFE mutations; 7. Likely inborn error of metabolism; 8. Paediatric disorders; 9. Undiagnosed metabolic disorders; 10. Unexplained death in infancy and sudden unexplained death in childhood	AD	Not in ClinGen	1. MONOALLELIC, autosomal or pseudoautosomal, NOT imprinted; 2. MONOALLELIC, autosomal or pseudoautosomal, NOT imprinted; 3. MONOALLELIC, autosomal or pseudoautosomal, NOT imprinted; 4. MONOALLELIC, autosomal or pseudoautosomal, NOT imprinted; 5. MONOALLELIC, autosomal or pseudoautosomal, NOT imprinted; 6. MONOALLELIC, autosomal or pseudoautosomal, imprinted status unknown; 7. MONOALLELIC, autosomal or pseudoautosomal, NOT imprinted; 8. MONOALLELIC, autosomal or pseudoautosomal, NOT imprinted; 9. MONOALLELIC, autosomal or pseudoautosomal, NOT imprinted; 10. MONOALLELIC, autosomal or pseudoautosomal, NOT imprinted
HGNC:4908	HIBCH	3-hydroxyisobutryl-CoA hydrolase deficiency, 250620 (3), Autosomal recessive	1. Leigh syndrome; 2. 3-hydroxyisobutyryl-CoA hydrolase deficiency	1. 3-hydroxyisobutryl-CoA hydrolase deficiency 250620; 2. 3-hydroxyisobutryl-CoA hydrolase deficiency, 250620;HIBCH deficiency;Methacrylic aciduria (Organic acidurias); 3. HIBCH DEFICIENCY; 4. 3-hydroxyisobutryl-CoA hydrolase deficiency, 250620;HIBCH deficiency; 5. HIBCH DEFICIENCY 250620; 6. HIBCH DEFICIENCY; 7. 3-hydroxyisobutryl-CoA hydrolase deficiency, 250620;HIBCH deficiency;Methacrylic aciduria (Organic acidurias); 8. HIBCH DEFICIENCY; 9. HIBCH DEFICIENCY; 10. 3-hydroxyisobutryl-CoA hydrolase deficiency, 250620;HIBCH deficiency;Methacrylic aciduria (Organic acidurias); 11. 3-hydroxyisobutryl-CoA hydrolase deficiency, 250620;HIBCH deficiency; 12. HIBCH DEFICIENCY; 13. 3-hydroxyisobutryl-CoA hydrolase deficiency, 250620;HIBCH deficiency;Methacrylic aciduria (Organic acidurias); 14. HIBCH DEFICIENCY 250620; 15. 3-HYDROXYISOBUTYRYL-CoA HYDROLASE DEFICIENCY, 250620; 16. 3-HYDROXYISOBUTYRYL-CoA HYDROLASE DEFICIENCY OMIM:250620;3-hydroxyisobutyryl-CoA hydrolase deficiency MONDO:0009603; 17. xml:space="preserve"> 3-hydroxyisobutryl-CoA hydrolase deficiency 250620; 18. Methacrylic aciduria (Organic acidurias);3-hydroxyisobutryl-CoA hydrolase deficiency, 250620;HIBCH deficiency; 19. 3-hydroxyisobutryl-CoA hydrolase deficiency, 250620;HIBCH deficiency;Methacrylic aciduria (Organic acidurias)	1. Childhood onset dystonia, chorea or related movement disorder; 2. Childhood onset leukodystrophy; 3. Childhood onset leukodystrophy; 4. Childhood onset leukodystrophy; 5. DDG2P; 6. Fetal anomalies; 7. Hypotonic infant; 8. Hypotonic infant; 9. Intellectual disability; 10. Likely inborn error of metabolism; 11. Mitochondrial disorders; 12. Paediatric disorders; 13. Paediatric disorders; 14. Paediatric disorders; 15. Possible mitochondrial disorder - nuclear genes; 16. Pyruvate dehydrogenase (PDH) deficiency; 17. Structural basal ganglia disorders; 18. Undiagnosed metabolic disorders; 19. Unexplained death in infancy and sudden unexplained death in childhood	AR	AR;AR	1. BIALLELIC, autosomal or pseudoautosomal; 2. BIALLELIC, autosomal or pseudoautosomal; 3. BIALLELIC, autosomal or pseudoautosomal; 4. BIALLELIC, autosomal or pseudoautosomal; 5. BIALLELIC, autosomal or pseudoautosomal; 6. BIALLELIC, autosomal or pseudoautosomal; 7. BIALLELIC, autosomal or pseudoautosomal; 8. BIALLELIC, autosomal or pseudoautosomal; 9. BIALLELIC, autosomal or pseudoautosomal; 10. BIALLELIC, autosomal or pseudoautosomal; 11. BIALLELIC, autosomal or pseudoautosomal; 12. BIALLELIC, autosomal or pseudoautosomal; 13. BIALLELIC, autosomal or pseudoautosomal; 14. BIALLELIC, autosomal or pseudoautosomal; 15. BIALLELIC, autosomal or pseudoautosomal; 16. BIALLELIC, autosomal or pseudoautosomal; 17. BIALLELIC, autosomal or pseudoautosomal; 18. BIALLELIC, autosomal or pseudoautosomal; 19. BIALLELIC, autosomal or pseudoautosomal
HGNC:4331	GLS	CASGID syndrome, 618339 (3), Autosomal dominant; Global developmental delay, progressive ataxia, and elevated glutamine, 618412 (3), Autosomal recessive; Developmental and epileptic encephalopathy 71, 618328 (3), Autosomal recessive	1. glutaminase deficiency	1. Global developmental delay, progressive ataxia, and elevated glutamine, OMIM:618412; 2. ?Infantile cataract, skin abnormalities, glutamate excess, and impaired intellectual development, OMIM:618339; 3. Global developmental delay, progressive ataxia, and elevated glutamine, OMIM:618412;Developmental and epileptic encephalopathy 71, OMIM:618328;?Infantile cataract, skin abnormalities, glutamate excess, and impaired intellectual development, OMIM:618339; 4. Global developmental delay, progressive ataxia, and elevated glutamine, OMIM:618412;Developmental and epileptic encephalopathy 71, OMIM:618328;?Infantile cataract, skin abnormalities, glutamate excess, and impaired intellectual development, OMIM:618339; 5. Developmental and epileptic encephalopathy 71, OMIM:618328; 6. Global developmental delay, progressive ataxia, and elevated glutamine, OMIM:618412; 7. Global developmental delay, progressive ataxia, and elevated glutamine, OMIM:618412;Developmental and epileptic encephalopathy 71, OMIM:618328;?Infantile cataract, skin abnormalities, glutamate excess, and impaired intellectual development, OMIM:618339; 8. Global developmental delay, progressive ataxia, and elevated glutamine, OMIM:618412;Developmental and epileptic encephalopathy 71, OMIM:618328;?Infantile cataract, skin abnormalities, glutamate excess, and impaired intellectual development, OMIM:618339; 9. Global developmental delay, progressive ataxia, and elevated glutamine, OMIM:618412;Developmental and epileptic encephalopathy 71, OMIM:618328;?Infantile cataract, skin abnormalities, glutamate excess, and impaired intellectual development, OMIM:618339; 10. Global developmental delay, progressive ataxia, and elevated glutamine, OMIM:618412;Developmental and epileptic encephalopathy 71, OMIM:618328;?Infantile cataract, skin abnormalities, glutamate excess, and impaired intellectual development, OMIM:618339; 11. Global developmental delay, progressive ataxia, and elevated glutamine, OMIM:618412;Developmental and epileptic encephalopathy 71, OMIM:618328;?Infantile cataract, skin abnormalities, glutamate excess, and impaired intellectual development, OMIM:618339; 12. Developmental and epileptic encephalopathy 71, OMIM:618328; 13. Global developmental delay, progressive ataxia, and elevated glutamine, OMIM:618412;Developmental and epileptic encephalopathy 71, OMIM:618328;?Infantile cataract, skin abnormalities, glutamate excess, and impaired intellectual development, OMIM:618339; 14. Global developmental delay, progressive ataxia, and elevated glutamine, OMIM:618412;Developmental and epileptic encephalopathy 71, OMIM:618328;?Infantile cataract, skin abnormalities, glutamate excess, and impaired intellectual development, OMIM:618339; 15. Global developmental delay, progressive ataxia, and elevated glutamine, OMIM:618412;Developmental and epileptic encephalopathy 71, OMIM:618328;?Infantile cataract, skin abnormalities, glutamate excess, and impaired intellectual development, OMIM:618339; 16. Developmental and epileptic encephalopathy 71, OMIM:618328	1. Ataxia and cerebellar anomalies - narrow panel; 2. Bilateral congenital or childhood onset cataracts; 3. Childhood onset leukodystrophy; 4. Childhood onset leukodystrophy; 5. Early onset or syndromic epilepsy; 6. Hereditary ataxia and cerebellar anomalies - childhood onset; 7. Hypotonic infant; 8. Hypotonic infant; 9. Intellectual disability; 10. Likely inborn error of metabolism; 11. Paediatric disorders; 12. Paediatric disorders; 13. Paediatric disorders; 14. Undiagnosed metabolic disorders; 15. Unexplained death in infancy and sudden unexplained death in childhood; 16. Unexplained death in infancy and sudden unexplained death in childhood	AR;AD	AR	1. BIALLELIC, autosomal or pseudoautosomal; 2. MONOALLELIC, autosomal or pseudoautosomal, imprinted status unknown; 3. BIALLELIC, autosomal or pseudoautosomal; 4. BIALLELIC, autosomal or pseudoautosomal; 5. BIALLELIC, autosomal or pseudoautosomal; 6. BIALLELIC, autosomal or pseudoautosomal; 7. BIALLELIC, autosomal or pseudoautosomal; 8. BIALLELIC, autosomal or pseudoautosomal; 9. BIALLELIC, autosomal or pseudoautosomal; 10. BIALLELIC, autosomal or pseudoautosomal; 11. BIALLELIC, autosomal or pseudoautosomal; 12. BIALLELIC, autosomal or pseudoautosomal; 13. BIALLELIC, autosomal or pseudoautosomal; 14. BIALLELIC, autosomal or pseudoautosomal; 15. BIALLELIC, autosomal or pseudoautosomal; 16. BIALLELIC, autosomal or pseudoautosomal
HGNC:11362	STAT1	Immunodeficiency 31C, chronic mucocutaneous candidiasis, autosomal dominant, 614162 (3), Autosomal dominant; Immunodeficiency 31A, mycobacteriosis, autosomal dominant, 614892 (3), Autosomal dominant; Immunodeficiency 31B, mycobacterial and viral infections, autosomal recessive, 613796 (3), Autosomal recessive	1. immunodeficiency 31B; 2. Mendelian susceptibility to mycobacterial diseases due to partial STAT1 deficiency; 3. autoimmune enteropathy and endocrinopathy - susceptibility to chronic infections syndrome	1. Immunodeficiency 31A, mycobacteriosis;Combined immunodeficiency;Immunodeficiency 31B, mycobacterial and viral infections, autosomal recessive 613796;Defects with susceptibility to mycobacterial infection (MSMD);Candidiasis, familial, 7;Severe viral infections, mycobacterial infection;Chronic mucocutaneous candidiasis (CMC);Susceptibility to mycobacteria, Salmonella;Immunodeficiency 31A, mycobacteriosis, autosomal dominant 614892;CMC, various fungal, bacterial and viral (HSV) infections, auto-immunity (thyroiditis, diabetes, cytopenias), enteropathy;Immunodeficiency 31C, autosomal dominant 614162;Defects in Intrinsic and Innate Immunity; 2. ; 3. IPEX-like;Immunodeficiency 31A, mycobacteriosis, autosomal dominant 614892;Immunodeficiency 31B, mycobacterial and viral infections, autosomal recessive 613796;Immunodeficiency 31C, autosomal dominant 614162; 4. Immunodeficiency 31A, mycobacteriosis, autosomal dominant 614892;Immunodeficiency 31B, mycobacterial and viral infections, autosomal recessive 613796;Immunodeficiency 31C, autosomal dominant 614162;Immunodeficiency 31A, mycobacteriosis;Candidiasis, familial, 7;Combined immunodeficiency;Chronic mucocutaneous candidiasis (CMC);Defects with susceptibility to mycobacterial infection (MSMD);Severe viral infections, mycobacterial infection;CMC, various fungal, bacterial and viral (HSV) infections, auto-immunity (thyroiditis, diabetes, cytopenias), enteropathy;Susceptibility to mycobacteria, Salmonella;Defects in Intrinsic and Innate Immunity	1. COVID-19 research; 2. Gastrointestinal epithelial barrier disorders; 3. Infantile enterocolitis & monogenic inflammatory bowel disease; 4. Primary immunodeficiency or monogenic inflammatory bowel disease	AR;AD	AR;AD;AD	1. BOTH monoallelic and biallelic (but BIALLELIC mutations cause a more SEVERE disease form), autosomal or pseudoautosomal; 2. ; 3. BOTH monoallelic and biallelic (but BIALLELIC mutations cause a more SEVERE disease form), autosomal or pseudoautosomal; 4. BOTH monoallelic and biallelic (but BIALLELIC mutations cause a more SEVERE disease form), autosomal or pseudoautosomal
HGNC:11365	STAT4	Disabling pansclerotic morphea of childhood, 620443 (3), Autosomal dominant	Not in ClinGen	1. Disabling pansclerotic morphea of childhood, OMIM:620443;{Systemic lupus erythematosus, susceptibility to, 11}, OMIM:612253	1. Primary immunodeficiency or monogenic inflammatory bowel disease	AD	Not in ClinGen	1. MONOALLELIC, autosomal or pseudoautosomal, NOT imprinted
HGNC:18661	DNAH7	Ciliary dyskinesia, primary, 50, 620356 (3), Autosomal recessive	Not in ClinGen	Not in GEL	Not in GEL	AR	Not in ClinGen	Not in GEL
HGNC:29853	HECW2	Neurodevelopmental disorder with hypotonia, seizures, and absent language, 617268 (3), Autosomal dominant	1. complex neurodevelopmental disorder	1. Neurodevelopmental disorder with hypotonia, seizures, and absent language, OMIM:617268; 2. Neurodevelopmental disorder with hypotonia, seizures, and absent language, OMIM:617268; 3. Neurodevelopmental disorder with hypotonia, seizures, and absent language; 4. Neurodevelopmental disorder with hypotonia, seizures, and absent language 617268; 5. Neurodevelopmental disorder with hypotonia, seizures, and absent language, OMIM:617268; 6. Neurodevelopmental disorder with hypotonia, seizures, and absent language, OMIM:617268; 7. Neurodevelopmental disorder with hypotonia, seizures, and absent language, OMIM:617268; 8. Neurodevelopmental disorder with hypotonia, seizures, and absent language; 9. Neurodevelopmental disorder with hypotonia, seizures, and absent language 617268; 10. Neurodevelopmental disorder with hypotonia, seizures, and absent language 617268	1. Childhood onset dystonia, chorea or related movement disorder; 2. Childhood onset leukodystrophy; 3. DDG2P; 4. Early onset or syndromic epilepsy; 5. Hypotonic infant; 6. Intellectual disability; 7. Paediatric disorders; 8. Paediatric disorders; 9. Paediatric disorders; 10. Unexplained death in infancy and sudden unexplained death in childhood	AD	AD	1. MONOALLELIC, autosomal or pseudoautosomal, imprinted status unknown; 2. MONOALLELIC, autosomal or pseudoautosomal, imprinted status unknown; 3. MONOALLELIC, autosomal or pseudoautosomal, imprinted status unknown; 4. MONOALLELIC, autosomal or pseudoautosomal, imprinted status unknown; 5. MONOALLELIC, autosomal or pseudoautosomal, imprinted status unknown; 6. MONOALLELIC, autosomal or pseudoautosomal, imprinted status unknown; 7. MONOALLELIC, autosomal or pseudoautosomal, imprinted status unknown; 8. MONOALLELIC, autosomal or pseudoautosomal, imprinted status unknown; 9. MONOALLELIC, autosomal or pseudoautosomal, imprinted status unknown; 10. MONOALLELIC, autosomal or pseudoautosomal, imprinted status unknown
HGNC:4666	GTF3C3	Neurodevelopmental disorder with dysmorphic facies, brain anomalies, and seizures, 621201 (3), Autosomal recessive	Not in ClinGen	1. Global developmental delay;Intellectual disability;Seizures; 2. Global developmental delay;Intellectual disability;Seizures; 3. Global developmental delay;Intellectual disability;Seizures; 4. Global developmental delay;Intellectual disability;Seizures; 5. Global developmental delay;Intellectual disability;Seizures; 6. Global developmental delay;Intellectual disability;Seizures; 7. Global developmental delay;Intellectual disability;Seizures; 8. Global developmental delay;Intellectual disability;Seizures	1. Childhood onset leukodystrophy; 2. Early onset or syndromic epilepsy; 3. Hypotonic infant; 4. Intellectual disability; 5. Paediatric disorders; 6. Paediatric disorders; 7. Severe microcephaly; 8. Unexplained death in infancy and sudden unexplained death in childhood	AR	Not in ClinGen	1. BIALLELIC, autosomal or pseudoautosomal; 2. BIALLELIC, autosomal or pseudoautosomal; 3. BIALLELIC, autosomal or pseudoautosomal; 4. BIALLELIC, autosomal or pseudoautosomal; 5. BIALLELIC, autosomal or pseudoautosomal; 6. BIALLELIC, autosomal or pseudoautosomal; 7. BIALLELIC, autosomal or pseudoautosomal; 8. BIALLELIC, autosomal or pseudoautosomal
HGNC:25712	PGAP1	Neurodevelopmental disorder with dysmorphic features, spasticity, and brain abnormalities, 615802 (3), Autosomal recessive	Not in ClinGen	1. Mental retardation, autosomal recessive 42, 615802; 2. Intellectual disability, encephalopathy, impaired GPI-anchor maturation; 3. Neurodevelopmental disorder with dysmorphic features, spasticity, and brain abnormalities, OMIM:615802; 4. Mental retardation, autosomal recessive 42, 615802; 5. Mental retardation, autosomal recessive 42, 615802; 6. Intellectual disability, encephalopathy, impaired GPI-anchor maturation; 7. Mental retardation, autosomal recessive 42, 615802	1. Childhood onset leukodystrophy; 2. DDG2P; 3. Fetal anomalies; 4. Hypotonic infant; 5. Intellectual disability; 6. Paediatric disorders; 7. Paediatric disorders	AR	Not in ClinGen	1. BIALLELIC, autosomal or pseudoautosomal; 2. BIALLELIC, autosomal or pseudoautosomal; 3. BIALLELIC, autosomal or pseudoautosomal; 4. BIALLELIC, autosomal or pseudoautosomal; 5. BIALLELIC, autosomal or pseudoautosomal; 6. BIALLELIC, autosomal or pseudoautosomal; 7. BIALLELIC, autosomal or pseudoautosomal
HGNC:10768	SF3B1	Myelodysplastic syndrome, somatic, 614286 (3)	Not in ClinGen	Not in GEL	Not in GEL	Other/Not Provided	Not in ClinGen	Not in GEL
HGNC:5261	HSPD1	Spastic paraplegia 13, autosomal dominant, 605280 (3), Autosomal dominant; Leukodystrophy, hypomyelinating, 4, 612233 (3), Autosomal recessive	Not in ClinGen	1. Spastic paraplegia 13, autosomal dominant, OMIM:605280; 2. Leukodystrophy, hypomyelinating, 4, OMIM:612233; 3. Leukodystrophy, hypomyelinating, 4, OMIM:612233; 4. Leukodystrophy, hypomyelinating, 4, OMIM:612233; 5. Leukodystrophy, hypomyelinating, 4, OMIM:612233; 6. Leukodystrophy, hypomyelinating, 4, OMIM:612233 (AR);Spastic paraplegia 13, autosomal dominant, OMIM:605280 (AD); 7. Leukodystrophy, hypomyelinating, 4, OMIM:612233 (AR);Spastic paraplegia 13, autosomal dominant, OMIM:605280 (AD); 8. LEUKODYSTROPHY HYPOMYELINATING TYPE 4, OMIM:612233; 9. Leukodystrophy, hypomyelinating, 4, OMIM:612233; 10. LEUKODYSTROPHY HYPOMYELINATING TYPE 4; 11. Leukodystrophy, hypomyelinating, 4, OMIM:612233 (AR);Spastic paraplegia 13, autosomal dominant, OMIM:605280 (AD); 12. Leukodystrophy, hypomyelinating, 4, OMIM:612233 (AR);Spastic paraplegia 13, autosomal dominant, OMIM:605280 (AD); 13. Leukodystrophy, hypomyelinating, 4, OMIM:612233; 14. Leukodystrophy, hypomyelinating, 4, OMIM:612233; 15. Leukodystrophy, hypomyelinating, 4, OMIM:612233; 16. Leukodystrophy, hypomyelinating, 4, OMIM:612233 (AR);Spastic paraplegia 13, autosomal dominant, OMIM:605280 (AD); 17. Leukodystrophy, hypomyelinating, 4, OMIM:612233 (AR);Spastic paraplegia 13, autosomal dominant, OMIM:605280 (AD); 18. Leukodystrophy, hypomyelinating, 4, OMIM:612233 (AR);Spastic paraplegia 13, autosomal dominant, OMIM:605280 (AD); 19. LEUKODYSTROPHY HYPOMYELINATING TYPE 4, OMIM:612233; 20. Leukodystrophy, hypomyelinating, 4, OMIM:612233; 21. Leukodystrophy, hypomyelinating, 4, OMIM:612233; 22. Leukodystrophy, hypomyelinating, 4, OMIM:612233 (AR);Spastic paraplegia 13, autosomal dominant, OMIM:605280 (AD); 23. Leukodystrophy, hypomyelinating, 4, OMIM:612233 (AR);Spastic paraplegia 13, autosomal dominant, OMIM:605280 (AD); 24. Leukodystrophy, hypomyelinating, 4, OMIM:612233 (AR);Spastic paraplegia 13, autosomal dominant, OMIM:605280 (AD); 25. Leukodystrophy, hypomyelinating, 4, OMIM:612233; 26. Leukodystrophy, hypomyelinating, 4, OMIM:612233	1. Adult onset hereditary spastic paraplegia; 2. Childhood onset dystonia, chorea or related movement disorder; 3. Childhood onset hereditary spastic paraplegia; 4. Childhood onset leukodystrophy; 5. Childhood onset leukodystrophy; 6. Childhood onset leukodystrophy; 7. Childhood onset leukodystrophy; 8. DDG2P; 9. Early onset or syndromic epilepsy; 10. Fetal anomalies; 11. Hereditary spastic paraplegia; 12. Hypotonic infant; 13. Hypotonic infant; 14. Inherited white matter disorders; 15. Intellectual disability; 16. Likely inborn error of metabolism; 17. Mitochondrial disorders; 18. Paediatric disorders; 19. Paediatric disorders; 20. Paediatric disorders; 21. Paediatric disorders; 22. Possible mitochondrial disorder - nuclear genes; 23. Undiagnosed metabolic disorders; 24. Unexplained death in infancy and sudden unexplained death in childhood; 25. Unexplained death in infancy and sudden unexplained death in childhood; 26. White matter disorders and cerebral calcification - narrow panel	AR;AD	Not in ClinGen	1. MONOALLELIC, autosomal or pseudoautosomal, imprinted status unknown; 2. BIALLELIC, autosomal or pseudoautosomal; 3. BIALLELIC, autosomal or pseudoautosomal; 4. BOTH monoallelic and biallelic, autosomal or pseudoautosomal; 5. BIALLELIC, autosomal or pseudoautosomal; 6. BOTH monoallelic and biallelic (but BIALLELIC mutations cause a more SEVERE disease form), autosomal or pseudoautosomal; 7. BOTH monoallelic and biallelic (but BIALLELIC mutations cause a more SEVERE disease form), autosomal or pseudoautosomal; 8. BIALLELIC, autosomal or pseudoautosomal; 9. BIALLELIC, autosomal or pseudoautosomal; 10. BIALLELIC, autosomal or pseudoautosomal; 11. BOTH monoallelic and biallelic (but BIALLELIC mutations cause a more SEVERE disease form), autosomal or pseudoautosomal; 12. BOTH monoallelic and biallelic (but BIALLELIC mutations cause a more SEVERE disease form), autosomal or pseudoautosomal; 13. BIALLELIC, autosomal or pseudoautosomal; 14. BOTH monoallelic and biallelic, autosomal or pseudoautosomal; 15. BIALLELIC, autosomal or pseudoautosomal; 16. BOTH monoallelic and biallelic (but BIALLELIC mutations cause a more SEVERE disease form), autosomal or pseudoautosomal; 17. BOTH monoallelic and biallelic (but BIALLELIC mutations cause a more SEVERE disease form), autosomal or pseudoautosomal; 18. BOTH monoallelic and biallelic (but BIALLELIC mutations cause a more SEVERE disease form), autosomal or pseudoautosomal; 19. BIALLELIC, autosomal or pseudoautosomal; 20. BIALLELIC, autosomal or pseudoautosomal; 21. BIALLELIC, autosomal or pseudoautosomal; 22. BOTH monoallelic and biallelic, autosomal or pseudoautosomal; 23. BOTH monoallelic and biallelic (but BIALLELIC mutations cause a more SEVERE disease form), autosomal or pseudoautosomal; 24. BOTH monoallelic and biallelic (but BIALLELIC mutations cause a more SEVERE disease form), autosomal or pseudoautosomal; 25. BIALLELIC, autosomal or pseudoautosomal; 26. BOTH monoallelic and biallelic, autosomal or pseudoautosomal
HGNC:25133	MARS2	Spastic ataxia 3, autosomal recessive, 611390 (3), Autosomal recessive	1. mitochondrial disease	1. Spastic ataxia 3, autosomal recessive, 611390;Spastic ataxia 3, autosomal recessive; 2. Spastic ataxia 3, autosomal recessive, OMIM:611390; 3. Spastic ataxia 3, autosomal recessive; 4. Spastic ataxia 3, autosomal recessive, 611390; 5. Spastic ataxia 3, autosomal recessive, 611390; 6. Multiple respiratory chain complex deficiencies (disorders of protein synthesis);Spastic Ataxia 13, autosomal recessive, 611390;?Combined oxidative phosphorylation deficiency 25; 7. Spastic Ataxia 13, autosomal recessive, 611390;Multiple respiratory chain complex deficiencies (disorders of protein synthesis);Required for mitochondrial gene expression (Mitochondrial respiratory chain disorders (caused by nuclear variants only));?Combined oxidative phosphorylation deficiency 25; 8. Spastic ataxia 3, autosomal recessive; 9. Spastic ataxia 3, autosomal recessive;Autosomal recessive spastic ataxia 3, 611390; 10. Spastic ataxia 3, autosomal recessive, OMIM:611390; 11. xml:space="preserve">Spastic ataxia 3, autosomal recessive ; 12. Spastic Ataxia 13, autosomal recessive, 611390;Multiple respiratory chain complex deficiencies (disorders of protein synthesis);Required for mitochondrial gene expression (Mitochondrial respiratory chain disorders (caused by nuclear variants only));?Combined oxidative phosphorylation deficiency 25; 13. Spastic Ataxia 13, autosomal recessive, 611390;Multiple respiratory chain complex deficiencies (disorders of protein synthesis);Required for mitochondrial gene expression (Mitochondrial respiratory chain disorders (caused by nuclear variants only));?Combined oxidative phosphorylation deficiency 25; 14. Multiple respiratory chain complex deficiencies (disorders of protein synthesis);Spastic Ataxia 13, autosomal recessive, 611390;?Combined oxidative phosphorylation deficiency 25; 15. Spastic Ataxia 13, autosomal recessive, 611390;Multiple respiratory chain complex deficiencies (disorders of protein synthesis);Required for mitochondrial gene expression (Mitochondrial respiratory chain disorders (caused by nuclear variants only));?Combined oxidative phosphorylation deficiency 25; 16. Spastic ataxia 3, autosomal recessive, 611390;?Combined oxidative phosphorylation deficiency 25, 616430; 17. Required for mitochondrial gene expression (Mitochondrial respiratory chain disorders (caused by nuclear variants only));Multiple respiratory chain complex deficiencies (disorders of protein synthesis);Spastic Ataxia 13, autosomal recessive, 611390;?Combined oxidative phosphorylation deficiency 25; 18. Spastic Ataxia 13, autosomal recessive, 611390;Multiple respiratory chain complex deficiencies (disorders of protein synthesis);Required for mitochondrial gene expression (Mitochondrial respiratory chain disorders (caused by nuclear variants only));?Combined oxidative phosphorylation deficiency 25	1. Adult onset hereditary spastic paraplegia; 2. Adult onset neurodegenerative disorder; 3. Ataxia and cerebellar anomalies - narrow panel; 4. Childhood onset dystonia, chorea or related movement disorder; 5. Childhood onset hereditary spastic paraplegia; 6. Childhood onset leukodystrophy; 7. Childhood onset leukodystrophy; 8. Hereditary ataxia and cerebellar anomalies - childhood onset; 9. Hereditary ataxia with onset in adulthood; 10. Hereditary ataxia; 11. Hereditary spastic paraplegia; 12. Hypotonic infant; 13. Likely inborn error of metabolism; 14. Mitochondrial disorders; 15. Paediatric disorders; 16. Possible mitochondrial disorder - nuclear genes; 17. Undiagnosed metabolic disorders; 18. Unexplained death in infancy and sudden unexplained death in childhood	AR	AR	1. BIALLELIC, autosomal or pseudoautosomal; 2. BIALLELIC, autosomal or pseudoautosomal; 3. BIALLELIC, autosomal or pseudoautosomal; 4. BIALLELIC, autosomal or pseudoautosomal; 5. BIALLELIC, autosomal or pseudoautosomal; 6. BIALLELIC, autosomal or pseudoautosomal; 7. BIALLELIC, autosomal or pseudoautosomal; 8. BIALLELIC, autosomal or pseudoautosomal; 9. BIALLELIC, autosomal or pseudoautosomal; 10. BIALLELIC, autosomal or pseudoautosomal; 11. ; 12. BIALLELIC, autosomal or pseudoautosomal; 13. BIALLELIC, autosomal or pseudoautosomal; 14. BIALLELIC, autosomal or pseudoautosomal; 15. BIALLELIC, autosomal or pseudoautosomal; 16. BIALLELIC, autosomal or pseudoautosomal; 17. BIALLELIC, autosomal or pseudoautosomal; 18. BIALLELIC, autosomal or pseudoautosomal
HGNC:21637	SATB2	Glass syndrome, 612313 (3), Autosomal dominant	1. SATB2 associated disorder	1. Cleft palate and mental retardation, 119540;CLEFT PALATE ISOLATED (CPI); 2. Glass syndrome;Chromosome 2q32-q33 deletion syndrome;Orofacial Clefting with skeletal features;Cleft palate, intellectual disability, poor- absent speech, bone fragility- raised serum alkaline phosphatas;GLASS SYNDROME;GLASS;Cleft palate; 3. NONSPECIFIC SEVERE ID;CLEFT PALATE ISOLATED 119540;SYNDROMAL PIERRE ROBIN SEQUENCE; 4. Glass syndrome, OMIM:612313; 5. NONSPECIFIC SEVERE ID;SYNDROMAL PIERRE ROBIN SEQUENCE;CLEFT PALATE ISOLATED; 6. Cleft palate and mental retardation, 119540;CLEFT PALATE ISOLATED (CPI); 7. Cleft palate and mental retardation, 119540;CLEFT PALATE ISOLATED (CPI); 8. Glass syndrome, OMIM:612313; 9. NONSPECIFIC SEVERE ID;CLEFT PALATE ISOLATED 119540;SYNDROMAL PIERRE ROBIN SEQUENCE; 10. Cleft palate and mental retardation, 119540;CLEFT PALATE ISOLATED (CPI); 11. Glass syndrome;Chromosome 2q32-q33 deletion syndrome;Orofacial Clefting with skeletal features;Cleft palate, intellectual disability, poor- absent speech, bone fragility- raised serum alkaline phosphatas;GLASS SYNDROME;GLASS;Cleft palate; 12. Glass syndrome, OMIM:612313	1. Childhood onset leukodystrophy; 2. Clefting; 3. DDG2P; 4. Early onset or syndromic epilepsy; 5. Fetal anomalies; 6. Hypotonic infant; 7. Intellectual disability; 8. Paediatric disorders; 9. Paediatric disorders; 10. Paediatric disorders; 11. Paediatric disorders; 12. Unexplained death in infancy and sudden unexplained death in childhood	AD	AD	1. MONOALLELIC, autosomal or pseudoautosomal, NOT imprinted; 2. MONOALLELIC, autosomal or pseudoautosomal, imprinted status unknown; 3. MONOALLELIC, autosomal or pseudoautosomal, imprinted status unknown; 4. MONOALLELIC, autosomal or pseudoautosomal, NOT imprinted; 5. MONOALLELIC, autosomal or pseudoautosomal, imprinted status unknown; 6. MONOALLELIC, autosomal or pseudoautosomal, NOT imprinted; 7. MONOALLELIC, autosomal or pseudoautosomal, NOT imprinted; 8. MONOALLELIC, autosomal or pseudoautosomal, NOT imprinted; 9. MONOALLELIC, autosomal or pseudoautosomal, imprinted status unknown; 10. MONOALLELIC, autosomal or pseudoautosomal, NOT imprinted; 11. MONOALLELIC, autosomal or pseudoautosomal, imprinted status unknown; 12. MONOALLELIC, autosomal or pseudoautosomal, NOT imprinted
HGNC:26799	C2orf69	Combined oxidative phosphorylation deficiency 53, 619423 (3), Autosomal recessive	Not in ClinGen	1. Combined oxidative phosphorylation deficiency 53, OMIM:619423; 2. Combined oxidative phosphorylation deficiency 53, OMIM:619423; 3. Combined oxidative phosphorylation deficiency 53, OMIM:619423; 4. Combined oxidative phosphorylation deficiency 53, OMIM:619423; 5. Combined oxidative phosphorylation deficiency 53, OMIM:619423; 6. Combined oxidative phosphorylation deficiency 53, OMIM:619423; 7. Combined oxidative phosphorylation deficiency 53, OMIM:619423; 8. Combined oxidative phosphorylation deficiency 53, OMIM:619423; 9. Combined oxidative phosphorylation deficiency 53, OMIM:619423; 10. Combined oxidative phosphorylation deficiency 53, OMIM:619423; 11. Combined oxidative phosphorylation deficiency 53, OMIM:619423; 12. Combined oxidative phosphorylation deficiency 53, OMIM:619423; 13. Combined oxidative phosphorylation deficiency 53, OMIM:619423; 14. Combined oxidative phosphorylation deficiency 53, OMIM:619423;combined oxidative phosphorylation deficiency 53, MONDO:0030378; 15. Combined oxidative phosphorylation deficiency 53, OMIM:619423; 16. Combined oxidative phosphorylation deficiency 53, OMIM:619423; 17. Combined oxidative phosphorylation deficiency 53, OMIM:619423; 18. Combined oxidative phosphorylation deficiency 53, OMIM:619423	1. Childhood onset leukodystrophy; 2. Childhood onset leukodystrophy; 3. Childhood onset leukodystrophy; 4. Childhood onset leukodystrophy; 5. Early onset or syndromic epilepsy; 6. Fetal anomalies; 7. Hypotonic infant; 8. Intellectual disability; 9. Likely inborn error of metabolism; 10. Mitochondrial disorders; 11. Paediatric disorders; 12. Paediatric disorders; 13. Paediatric disorders; 14. Possible mitochondrial disorder - nuclear genes; 15. Primary immunodeficiency or monogenic inflammatory bowel disease; 16. Unexplained death in infancy and sudden unexplained death in childhood; 17. Unexplained death in infancy and sudden unexplained death in childhood; 18. White matter disorders and cerebral calcification - narrow panel	AR	Not in ClinGen	1. BIALLELIC, autosomal or pseudoautosomal; 2. BIALLELIC, autosomal or pseudoautosomal; 3. BIALLELIC, autosomal or pseudoautosomal; 4. BIALLELIC, autosomal or pseudoautosomal; 5. BIALLELIC, autosomal or pseudoautosomal; 6. BIALLELIC, autosomal or pseudoautosomal; 7. BIALLELIC, autosomal or pseudoautosomal; 8. BIALLELIC, autosomal or pseudoautosomal; 9. BIALLELIC, autosomal or pseudoautosomal; 10. BIALLELIC, autosomal or pseudoautosomal; 11. BIALLELIC, autosomal or pseudoautosomal; 12. BIALLELIC, autosomal or pseudoautosomal; 13. BIALLELIC, autosomal or pseudoautosomal; 14. BIALLELIC, autosomal or pseudoautosomal; 15. BIALLELIC, autosomal or pseudoautosomal; 16. BIALLELIC, autosomal or pseudoautosomal; 17. BIALLELIC, autosomal or pseudoautosomal; 18. BIALLELIC, autosomal or pseudoautosomal
HGNC:7698	NDUFB3	Mitochondrial complex I deficiency, nuclear type 25, 618246 (3), Autosomal recessive	1. mitochondrial disease	1. Mitochondrial complex I deficiency, nuclear type 25, OMIM:618246; 2. Mitochondrial complex I deficiency, nuclear type 25, OMIM:618246; 3. NDUFB3-associated mitochondrial complex I deficiency, OMIM:618246; 4. Mitochondrial complex I deficiency, nuclear type 25, OMIM:618246; 5. Mitochondrial complex I deficiency, nuclear type 25, OMIM:618246; 6. Mitochondrial complex I deficiency, nuclear type 25, OMIM:618246; 7. Mitochondrial complex I deficiency, nuclear type 25, OMIM:618246; 8. Mitochondrial complex I deficiency, nuclear type 25, OMIM:618246; 9. Mitochondrial complex I deficiency, nuclear type 25, OMIM:618246; 10. NDUFB3-associated mitochondrial complex I deficiency, OMIM:618246; 11. Mitochondrial complex I deficiency, nuclear type 25, OMIM:618246; 12. Mitochondrial complex I deficiency, nuclear type 25, OMIM:618246; 13. Mitochondrial complex I deficiency, nuclear type 25, OMIM:618246; 14. Mitochondrial complex I deficiency, nuclear type 25, OMIM:618246; 15. Mitochondrial complex I deficiency, nuclear type 25, OMIM:618246	1. Childhood onset leukodystrophy; 2. Childhood onset leukodystrophy; 3. DDG2P; 4. Fetal anomalies; 5. Hypotonic infant; 6. Likely inborn error of metabolism; 7. Mitochondrial disorder with complex I deficiency; 8. Mitochondrial disorders; 9. Paediatric disorders; 10. Paediatric disorders; 11. Paediatric or syndromic cardiomyopathy; 12. Possible mitochondrial disorder - nuclear genes; 13. Undiagnosed metabolic disorders; 14. Unexplained death in infancy and sudden unexplained death in childhood; 15. Unexplained death in infancy and sudden unexplained death in childhood	AR	AR	1. BIALLELIC, autosomal or pseudoautosomal; 2. BIALLELIC, autosomal or pseudoautosomal; 3. BIALLELIC, autosomal or pseudoautosomal; 4. BIALLELIC, autosomal or pseudoautosomal; 5. BIALLELIC, autosomal or pseudoautosomal; 6. BIALLELIC, autosomal or pseudoautosomal; 7. BIALLELIC, autosomal or pseudoautosomal; 8. BIALLELIC, autosomal or pseudoautosomal; 9. BIALLELIC, autosomal or pseudoautosomal; 10. BIALLELIC, autosomal or pseudoautosomal; 11. BIALLELIC, autosomal or pseudoautosomal; 12. BIALLELIC, autosomal or pseudoautosomal; 13. BIALLELIC, autosomal or pseudoautosomal; 14. BIALLELIC, autosomal or pseudoautosomal; 15. BIALLELIC, autosomal or pseudoautosomal
HGNC:1500	CASP10	Autoimmune lymphoproliferative syndrome, type II, 603909 (3), Autosomal dominant; Gastric cancer, somatic, 613659 (3); Lymphoma, non-Hodgkin, somatic, 605027 (3)	Not in ClinGen	1. Adenopathies, splenomegaly, autoimmunity;Autoimmune lymphoproliferative syndrome, type II, 603909;Autoimmune lymphoproliferative syndrome (ALPS);Diseases of Immune Dysregulation; 2. Autoimmune lymphoproliferative syndrome, type II, OMIM:603909; 3. Autoimmune lymphoproliferative syndrome, type II, OMIM:603909;autoimmune lymphoproliferative syndrome type 2A, MONDO:0011383	1. COVID-19 research; 2. Cytopenia - NOT Fanconi anaemia; 3. Primary immunodeficiency or monogenic inflammatory bowel disease	AD	Not in ClinGen	1. MONOALLELIC, autosomal or pseudoautosomal, imprinted status unknown; 2. BOTH monoallelic and biallelic, autosomal or pseudoautosomal; 3. BOTH monoallelic and biallelic, autosomal or pseudoautosomal
HGNC:1509	CASP8	Hepatocellular carcinoma, somatic, 114550 (3)	Not in ClinGen	1. Caspase-8 deficiency state;Immunodeficiency due to CASP8 deficiency;CEDS;?Autoimmune lymphoproliferative syndrome, type IIB, 607271;Diseases of Immune Dysregulation;Caspase 8 deficiency;Autoimmune lymphoproliferative syndrome (ALPS);Adenopathies, splenomegaly, bacterial and viral infections, hypogammaglobulinemia; 2. Caspase-8 deficiency state;CEDS;Immunodeficiency due to CASP8 deficiency;Caspase 8 deficiency;Autoimmune lymphoproliferative syndrome (ALPS);?Autoimmune lymphoproliferative syndrome, type IIB, 607271;Adenopathies, splenomegaly, bacterial and viral infections, hypogammaglobulinemia;Diseases of Immune Dysregulation	1. COVID-19 research; 2. Primary immunodeficiency or monogenic inflammatory bowel disease	Other/Not Provided	Not in ClinGen	1. BIALLELIC, autosomal or pseudoautosomal; 2. BIALLELIC, autosomal or pseudoautosomal
HGNC:14432	TMEM237	Joubert syndrome 14, 614424 (3), Autosomal recessive	1. Joubert syndrome 14	1. Joubert syndrome 14, 614424;JOUBERT SYNDROME 14; 2. Joubert syndrome;Joubert syndrome with oculorenal defect;Joubert syndrome 14; 3. JOUBERT SYNDROME 14 614424; 4. JOUBERT SYNDROME 14; 5. Joubert syndrome;Joubert syndrome with oculorenal defect;Joubert syndrome 14; 6. Joubert syndrome 14, 614424;JOUBERT SYNDROME 14; 7. Joubert syndrome 14, 614424;JOUBERT SYNDROME 14; 8. Joubert syndrome;Joubert syndrome with oculorenal defect;Joubert syndrome 14; 9. Joubert syndrome;Joubert syndrome with oculorenal defect;Joubert syndrome 14; 10. JOUBERT SYNDROME 14 614424; 11. Joubert syndrome;Joubert syndrome with oculorenal defect;Joubert syndrome 14; 12. Joubert syndrome;Joubert syndrome with oculorenal defect;Joubert syndrome 14; 13. Joubert syndrome;Joubert syndrome with oculorenal defect;Joubert syndrome 14; 14. Joubert syndrome 14, 614424;JOUBERT SYNDROME 14; 15. Joubert syndrome;Joubert syndrome with oculorenal defect;Joubert syndrome 14; 16. Joubert syndrome;Joubert syndrome with oculorenal defect;Joubert syndrome 14; 17. Joubert syndrome;Joubert syndrome with oculorenal defect;Joubert syndrome 14; 18. Joubert syndrome;Joubert syndrome with oculorenal defect;Joubert syndrome 14; 19. Joubert syndrome;Joubert syndrome with oculorenal defect;Joubert syndrome 14; 20. Eye Disorders; 21. Joubert syndrome;Joubert syndrome 14, 614424; 22. Joubert syndrome;Joubert syndrome with oculorenal defect;Joubert syndrome 14	1. Childhood onset leukodystrophy; 2. Cystic renal disease; 3. DDG2P; 4. Fetal anomalies; 5. Hereditary ataxia and cerebellar anomalies - childhood onset; 6. Hypotonic infant; 7. Intellectual disability; 8. Neurological ciliopathies; 9. Ophthalmological ciliopathies (1); 10. Paediatric disorders; 11. Paediatric disorders; 12. Paediatric disorders; 13. Paediatric disorders; 14. Paediatric disorders; 15. Rare multisystem ciliopathy disorders; 16. Rare multisystem ciliopathy Super panel; 17. Rare multisystem ciliopathy Super panel; 18. Rare multisystem ciliopathy Super panel; 19. Renal ciliopathies; 20. Retinal disorders; 21. Structural eye disease; 22. Unexplained young onset end-stage renal disease	AR	AR	1. BIALLELIC, autosomal or pseudoautosomal; 2. BIALLELIC, autosomal or pseudoautosomal; 3. BIALLELIC, autosomal or pseudoautosomal; 4. BIALLELIC, autosomal or pseudoautosomal; 5. BIALLELIC, autosomal or pseudoautosomal; 6. BIALLELIC, autosomal or pseudoautosomal; 7. BIALLELIC, autosomal or pseudoautosomal; 8. BIALLELIC, autosomal or pseudoautosomal; 9. BIALLELIC, autosomal or pseudoautosomal; 10. BIALLELIC, autosomal or pseudoautosomal; 11. BIALLELIC, autosomal or pseudoautosomal; 12. BIALLELIC, autosomal or pseudoautosomal; 13. BIALLELIC, autosomal or pseudoautosomal; 14. BIALLELIC, autosomal or pseudoautosomal; 15. BIALLELIC, autosomal or pseudoautosomal; 16. BIALLELIC, autosomal or pseudoautosomal; 17. BIALLELIC, autosomal or pseudoautosomal; 18. BIALLELIC, autosomal or pseudoautosomal; 19. BIALLELIC, autosomal or pseudoautosomal; 20. BIALLELIC, autosomal or pseudoautosomal; 21. BIALLELIC, autosomal or pseudoautosomal; 22. BIALLELIC, autosomal or pseudoautosomal
HGNC:443	ALS2	Primary lateral sclerosis, juvenile, 606353 (3), Autosomal recessive; Spastic paralysis, infantile onset ascending, 607225 (3), Autosomal recessive; Amyotrophic lateral sclerosis 2, juvenile, 205100 (3), Autosomal recessive	1. ALS2-related motor neuron disease	1. Amyotrophic lateral sclerosis 2, juvenile, OMIM:205100;Primary lateral sclerosis, juvenile, OMIM:606353; 2. Amyotrophic lateral sclerosis 2, juvenile, OMIM:205100;Primary lateral sclerosis, juvenile, OMIM:606353; 3. Amyotrophic lateral sclerosis 2, juvenile, OMIM:205100;Primary lateral sclerosis, juvenile, OMIM:606353; 4. Amyotrophic lateral sclerosis 2, juvenile, OMIM:205100;Primary lateral sclerosis, juvenile, OMIM:606353;Spastic paralysis, infantile onset ascending, OMIM:607225; 5. ALS2-RELATED DISORDERS 240656; 6. Amyotrophic lateral sclerosis 2, juvenile, OMIM:205100;Primary lateral sclerosis, juvenile, OMIM:606353;Spastic paralysis, infantile onset ascending, OMIM:607225; 7. Amyotrophic lateral sclerosis 2, juvenile, OMIM:205100;Spastic paralysis, infantile onset ascending, OMIM:607225; 8. Amyotrophic lateral sclerosis 2, juvenile, OMIM:205100;Spastic paralysis, infantile onset ascending, OMIM:607225; 9. ALS2-RELATED DISORDERS 240656; 10. Amyotrophic lateral sclerosis 2, juvenile, OMIM:205100;Spastic paralysis, infantile onset ascending, OMIM:607225	1. Adult onset hereditary spastic paraplegia; 2. Adult onset neurodegenerative disorder; 3. Amyotrophic lateral sclerosis_motor neuron disease; 4. Childhood onset hereditary spastic paraplegia; 5. DDG2P; 6. Hereditary spastic paraplegia; 7. Hypotonic infant; 8. Other rare neuromuscular disorders; 9. Paediatric disorders; 10. Paediatric motor neuronopathies	AR	AR	1. BIALLELIC, autosomal or pseudoautosomal; 2. BIALLELIC, autosomal or pseudoautosomal; 3. BIALLELIC, autosomal or pseudoautosomal; 4. BIALLELIC, autosomal or pseudoautosomal; 5. BIALLELIC, autosomal or pseudoautosomal; 6. BIALLELIC, autosomal or pseudoautosomal; 7. BIALLELIC, autosomal or pseudoautosomal; 8. BIALLELIC, autosomal or pseudoautosomal; 9. BIALLELIC, autosomal or pseudoautosomal; 10. BIALLELIC, autosomal or pseudoautosomal
HGNC:1078	BMPR2	Pulmonary hypertension, familial primary, 1, with or without HHT, 178600 (3), Autosomal dominant; Pulmonary hypertension, primary, fenfluramine or dexfenfluramine-associated, 178600 (3), Autosomal dominant; Pulmonary venoocclusive disease 1, 265450 (3), Autosomal dominant	1. pulmonary arterial hypertension	1. Pulmonary hypertension, familial primary, 1, with or without HHT, 178600; 2. Pulmonary hypertension, familial primary, 1, with or without HHT, 178600;Pulmonary hypertension, primary, fenfluramine or dexfenfluramine-associated, 178600;Idiopathic pulmonary arterial hypertension;IPAH;Heritable pulmonary arterial hypertension;HPAH;Pulmonary arterial hypertension;Pulmonary venoocclusive disease 1, 265450;PVOD	1. Hereditary haemorrhagic telangiectasia; 2. Pulmonary arterial hypertension	AD	AD	1. MONOALLELIC, autosomal or pseudoautosomal, NOT imprinted; 2. MONOALLELIC, autosomal or pseudoautosomal, imprinted status unknown
HGNC:2505	CTLA4	Immune dysregulation with autoimmunity, immunodeficiency, and lymphoproliferation, 616100 (3), Autosomal dominant	1. autoimmune lymphoproliferative syndrome due to CTLA4 haploinsufficiency	1. Autoimmune lymphoproliferative syndrome, type V;interstitual lung disease;autoimmunity;lymphadenopathy;T cell lymphopenia;Combined immunodeficiency;Immune dysregulation;a broad range of autoimmune phenomena have been described along with polyclonal lymphocytic infiltrates. Susceptibility to infection and hypogammaglobulinaemia are not usually present in isolation;Diseases of Immune Dysregulation;Early-onset multi-organ autoimmune disease;Autoimmune lymphoproliferative syndrome, type V 616100;hypogammaglobulinaemia;enteropathy;Autoimmune cytopenias, enteropathy, interstitial lung disease, extra-lymphoid lymphocytic infiltration recurrent infections;CVID; 2. CTLA4 deficiency; 3. CTLA4 deficiency; 4. Immune dysregulation with autoimmunity, immunodeficiency, and lymphoproliferation, OMIM:616100;{Celiac disease, susceptibility to, 3}, OMIM:609755; 5. CVID;hypogammaglobulinaemia;lymphadenopathy;T cell lymphopenia;enteropathy;interstitual lung disease;autoimmunity;Autoimmune lymphoproliferative syndrome, type V 616100;Autoimmune lymphoproliferative syndrome, type V;Combined immunodeficiency;Early-onset multi-organ autoimmune disease;Immune dysregulation;a broad range of autoimmune phenomena have been described along with polyclonal lymphocytic infiltrates. Susceptibility to infection and hypogammaglobulinaemia are not usually present in isolation;Autoimmune cytopenias, enteropathy, interstitial lung disease, extra-lymphoid lymphocytic infiltration recurrent infections;Diseases of Immune Dysregulation	1. COVID-19 research; 2. Gastrointestinal epithelial barrier disorders; 3. Infantile enterocolitis & monogenic inflammatory bowel disease; 4. Intestinal failure or congenital diarrhoea; 5. Primary immunodeficiency or monogenic inflammatory bowel disease	AD	AD	1. MONOALLELIC, autosomal or pseudoautosomal, NOT imprinted; 2. MONOALLELIC, autosomal or pseudoautosomal, imprinted status unknown; 3. MONOALLELIC, autosomal or pseudoautosomal, imprinted status unknown; 4. MONOALLELIC, autosomal or pseudoautosomal, imprinted status unknown; 5. MONOALLELIC, autosomal or pseudoautosomal, NOT imprinted
HGNC:5351	ICOS	Immunodeficiency, common variable, 1, 607594 (3), Autosomal recessive	1. common variable immunodeficiency	1. combined immunodeficiency;Isolated IgG subclass deficiency;gammaglobulinaemia;Immunodeficiency, common variable, 1, 607594;Immunodeficiencies affecting cellular and humoral immunity;Common variable immunodeficiency disorders (CVID);hypogammaglobulinaemia;Immunodeficiency, common variable, 1;Recurrent infections, autoimmunity, gastroenteritis, granulomas; 2. Early Onset Inflammatory Bowel Disease;Immunodeficiency, common variable, 1 607594; 3. Immunodeficiency, common variable, 1 607594; 4. Immunodeficiency, common variable, 1, OMIM:607594; 5. Immunodeficiency, common variable, 1;Immunodeficiency, common variable, 1, 607594;Common variable immunodeficiency disorders (CVID);Isolated IgG subclass deficiency;hypogammaglobulinaemia;gammaglobulinaemia;combined immunodeficiency;Recurrent infections, autoimmunity, gastroenteritis, granulomas;Immunodeficiencies affecting cellular and humoral immunity	1. COVID-19 research; 2. Gastrointestinal epithelial barrier disorders; 3. Infantile enterocolitis & monogenic inflammatory bowel disease; 4. Intestinal failure or congenital diarrhoea; 5. Primary immunodeficiency or monogenic inflammatory bowel disease	AR	AR	1. BIALLELIC, autosomal or pseudoautosomal; 2. BIALLELIC, autosomal or pseudoautosomal; 3. BIALLELIC, autosomal or pseudoautosomal; 4. BIALLELIC, autosomal or pseudoautosomal; 5. BIALLELIC, autosomal or pseudoautosomal
HGNC:7707	NDUFS1	Mitochondrial complex I deficiency, nuclear type 5, 618226 (3), Autosomal recessive	1. mitochondrial disease; 2. Leigh syndrome	1. Mitochondrial complex I deficiency, nuclear type 5, OMIM:618226; 2. Mitochondrial complex I deficiency, nuclear type 5, OMIM:618226; 3. Mitochondrial complex I deficiency, nuclear type 5, OMIM:618226; 4. Mitochondrial complex I deficiency, nuclear type 5, OMIM:618226 Complex I (Mitochondrial respiratory chain disorders (caused by nuclear variants only), OXPHOS structural subunits);Isolated complex I deficiency; 5. Mitochondrial complex I deficiency, nuclear type 5, OMIM:618226; 6. MITOCHONDRIAL RESPIRATORY CHAIN COMPLEX I DEFICIENCY 252010;LEIGH SYNDROME 256000; 7. Mitochondrial complex I deficiency, nuclear type 5, OMIM:618226; 8. Mitochondrial complex I deficiency, nuclear type 5, OMIM:618226; 9. Mitochondrial complex I deficiency, nuclear type 5, OMIM:618226 Complex I (Mitochondrial respiratory chain disorders (caused by nuclear variants only), OXPHOS structural subunits);Isolated complex I deficiency; 10. Mitochondrial complex I deficiency, nuclear type 5, OMIM:618226; 11. Mitochondrial complex I deficiency, nuclear type 5, OMIM:618226; 12. Mitochondrial complex I deficiency, nuclear type 5, OMIM:618226; 13. Mitochondrial complex I deficiency, nuclear type 5, OMIM:618226 Complex I (Mitochondrial respiratory chain disorders (caused by nuclear variants only), OXPHOS structural subunits);Isolated complex I deficiency; 14. Mitochondrial complex I deficiency, nuclear type 5, OMIM:618226; 15. Mitochondrial complex I deficiency, nuclear type 5, OMIM:618226; 16. Mitochondrial complex I deficiency, nuclear type 5, OMIM:618226 Complex I (Mitochondrial respiratory chain disorders (caused by nuclear variants only), OXPHOS structural subunits);Isolated complex I deficiency; 17. MITOCHONDRIAL RESPIRATORY CHAIN COMPLEX I DEFICIENCY 252010;LEIGH SYNDROME 256000; 18. Mitochondrial complex I deficiency, nuclear type 5, OMIM:618226; 19. Mitochondrial complex I deficiency, nuclear type 5, OMIM:618226; 20. Mitochondrial complex I deficiency, nuclear type 5, OMIM:618226; 21. Mitochondrial complex I deficiency, nuclear type 5, OMIM:618226; 22. Mitochondrial complex I deficiency, nuclear type 5, OMIM:618226 Complex I (Mitochondrial respiratory chain disorders (caused by nuclear variants only), OXPHOS structural subunits);Isolated complex I deficiency; 23. Mitochondrial complex I deficiency, nuclear type 5, OMIM:618226 Complex I (Mitochondrial respiratory chain disorders (caused by nuclear variants only), OXPHOS structural subunits);Isolated complex I deficiency; 24. Mitochondrial complex I deficiency, nuclear type 5, OMIM:618226; 25. Mitochondrial complex I deficiency, nuclear type 5, OMIM:618226; 26. Mitochondrial complex I deficiency, nuclear type 5, OMIM:618226	1. Childhood onset dystonia, chorea or related movement disorder; 2. Childhood onset leukodystrophy; 3. Childhood onset leukodystrophy; 4. Childhood onset leukodystrophy; 5. Childhood onset leukodystrophy; 6. DDG2P; 7. Early onset or syndromic epilepsy; 8. Fetal anomalies; 9. Hypotonic infant; 10. Hypotonic infant; 11. Inherited white matter disorders; 12. Intellectual disability; 13. Likely inborn error of metabolism; 14. Mitochondrial disorder with complex I deficiency; 15. Mitochondrial disorders; 16. Paediatric disorders; 17. Paediatric disorders; 18. Paediatric disorders; 19. Paediatric disorders; 20. Paediatric or syndromic cardiomyopathy; 21. Possible mitochondrial disorder - nuclear genes; 22. Undiagnosed metabolic disorders; 23. Unexplained death in infancy and sudden unexplained death in childhood; 24. Unexplained death in infancy and sudden unexplained death in childhood; 25. Unexplained death in infancy and sudden unexplained death in childhood; 26. White matter disorders and cerebral calcification - narrow panel	AR	AR;AR	1. BIALLELIC, autosomal or pseudoautosomal; 2. BIALLELIC, autosomal or pseudoautosomal; 3. BIALLELIC, autosomal or pseudoautosomal; 4. BIALLELIC, autosomal or pseudoautosomal; 5. BIALLELIC, autosomal or pseudoautosomal; 6. BIALLELIC, autosomal or pseudoautosomal; 7. BIALLELIC, autosomal or pseudoautosomal; 8. BIALLELIC, autosomal or pseudoautosomal; 9. BIALLELIC, autosomal or pseudoautosomal; 10. BIALLELIC, autosomal or pseudoautosomal; 11. BIALLELIC, autosomal or pseudoautosomal; 12. BIALLELIC, autosomal or pseudoautosomal; 13. BIALLELIC, autosomal or pseudoautosomal; 14. BIALLELIC, autosomal or pseudoautosomal; 15. BIALLELIC, autosomal or pseudoautosomal; 16. BIALLELIC, autosomal or pseudoautosomal; 17. BIALLELIC, autosomal or pseudoautosomal; 18. BIALLELIC, autosomal or pseudoautosomal; 19. BIALLELIC, autosomal or pseudoautosomal; 20. BIALLELIC, autosomal or pseudoautosomal; 21. BIALLELIC, autosomal or pseudoautosomal; 22. BIALLELIC, autosomal or pseudoautosomal; 23. BIALLELIC, autosomal or pseudoautosomal; 24. BIALLELIC, autosomal or pseudoautosomal; 25. BIALLELIC, autosomal or pseudoautosomal; 26. BIALLELIC, autosomal or pseudoautosomal
HGNC:29160	FASTKD2	Combined oxidative phosphorylation deficiency 44, 618855 (3), Autosomal recessive	1. mitochondrial disease	1. Combined oxidative phosphorylation deficiency 44, OMIM:618855; 2. Combined oxidative phosphorylation deficiency 44, OMIM:618855; 3. Combined oxidative phosphorylation deficiency 44, OMIM:618855; 4. Combined oxidative phosphorylation deficiency 44, OMIM:618855; 5. Combined oxidative phosphorylation deficiency 44, OMIM:618855; 6. Combined oxidative phosphorylation deficiency 44, OMIM:618855; 7. Combined oxidative phosphorylation deficiency 44, OMIM:618855; 8. Combined oxidative phosphorylation deficiency 44, OMIM:618855; 9. Combined oxidative phosphorylation deficiency 44, OMIM:618855; 10. Combined oxidative phosphorylation deficiency 44, OMIM:618855; 11. Combined oxidative phosphorylation deficiency 44, OMIM:618855; 12. Combined oxidative phosphorylation deficiency 44, OMIM:618855; 13. Combined oxidative phosphorylation deficiency 44, OMIM:618855; 14. Combined oxidative phosphorylation deficiency 44, OMIM:618855	1. Childhood onset leukodystrophy; 2. Childhood onset leukodystrophy; 3. Early onset or syndromic epilepsy; 4. Hypotonic infant; 5. Likely inborn error of metabolism; 6. Mitochondrial disorders; 7. Paediatric disorders; 8. Paediatric disorders; 9. Paediatric or syndromic cardiomyopathy; 10. Possible mitochondrial disorder - nuclear genes; 11. Undiagnosed metabolic disorders; 12. Unexplained death in infancy and sudden unexplained death in childhood; 13. Unexplained death in infancy and sudden unexplained death in childhood; 14. Unexplained death in infancy and sudden unexplained death in childhood	AR	AR	1. BIALLELIC, autosomal or pseudoautosomal; 2. BIALLELIC, autosomal or pseudoautosomal; 3. BIALLELIC, autosomal or pseudoautosomal; 4. BIALLELIC, autosomal or pseudoautosomal; 5. BIALLELIC, autosomal or pseudoautosomal; 6. BIALLELIC, autosomal or pseudoautosomal; 7. BIALLELIC, autosomal or pseudoautosomal; 8. BIALLELIC, autosomal or pseudoautosomal; 9. BIALLELIC, autosomal or pseudoautosomal; 10. BIALLELIC, autosomal or pseudoautosomal; 11. BIALLELIC, autosomal or pseudoautosomal; 12. BIALLELIC, autosomal or pseudoautosomal; 13. BIALLELIC, autosomal or pseudoautosomal; 14. BIALLELIC, autosomal or pseudoautosomal
HGNC:2345	CREB1	Histiocytoma, angiomatoid fibrous, somatic, 612160 (3)	Not in ClinGen	Not in GEL	Not in GEL	Other/Not Provided	Not in ClinGen	Not in GEL
HGNC:4043	FZD5	Microphthalmia/coloboma 11, 620731 (3), Autosomal dominant	Not in ClinGen	1. Microphthalmia/coloboma 11, OMIM:620731; 2. Microphthalmia/coloboma 11, OMIM:620731; 3. Microphthalmia/coloboma 11, OMIM:620731; 4. Microphthalmia/coloboma 11, OMIM:620731	1. DDG2P; 2. Ocular coloboma; 3. Paediatric disorders; 4. Structural eye disease	AD	Not in ClinGen	1. MONOALLELIC, autosomal or pseudoautosomal, imprinted status unknown; 2. MONOALLELIC, autosomal or pseudoautosomal, NOT imprinted; 3. MONOALLELIC, autosomal or pseudoautosomal, imprinted status unknown; 4. MONOALLELIC, autosomal or pseudoautosomal, NOT imprinted
HGNC:2411	CRYGD	Cataract 4, multiple types, 115700 (3), Autosomal dominant	Not in ClinGen	1. Cataracts;Cataract 4, multiple types, 115700;CATARACT CONGENITAL CERULEAN TYPE 3;CATARACT AUTOSOMAL DOMINANT; 2. CRYGD-related cataract, OMIM:115700; 3. CATARACT AUTOSOMAL DOMINANT;CATARACT CONGENITAL CERULEAN TYPE 3; 4. CRYGD-related cataract, OMIM:115700; 5. Cataract 4, Multiple Types, 115700	1. Bilateral congenital or childhood onset cataracts; 2. DDG2P; 3. Fetal anomalies; 4. Paediatric disorders; 5. Structural eye disease	AD	Not in ClinGen	1. MONOALLELIC, autosomal or pseudoautosomal, imprinted status unknown; 2. MONOALLELIC, autosomal or pseudoautosomal, imprinted status unknown; 3. MONOALLELIC, autosomal or pseudoautosomal, imprinted status unknown; 4. MONOALLELIC, autosomal or pseudoautosomal, imprinted status unknown; 5. MONOALLELIC, autosomal or pseudoautosomal, NOT imprinted
HGNC:2410	CRYGC	Cataract 2, multiple types, 604307 (3), Autosomal dominant	Not in ClinGen	1. Cataract 2, multiple types, 604307;cataract autosomal dominant;cataract coppock-like;Cataract 2, multiple types; 2. CATARACT AUTOSOMAL DOMINANT 604219;CATARACT COPPOCK-LIKE 604307; 3. CATARACT AUTOSOMAL DOMINANT; 4. CATARACT AUTOSOMAL DOMINANT 604219;CATARACT COPPOCK-LIKE 604307; 5. Cataract 2, multiple types (often with microcornea), 604307	1. Bilateral congenital or childhood onset cataracts; 2. DDG2P; 3. Fetal anomalies; 4. Paediatric disorders; 5. Structural eye disease	AD	Not in ClinGen	1. MONOALLELIC, autosomal or pseudoautosomal, imprinted status unknown; 2. MONOALLELIC, autosomal or pseudoautosomal, imprinted status unknown; 3. MONOALLELIC, autosomal or pseudoautosomal, imprinted status unknown; 4. MONOALLELIC, autosomal or pseudoautosomal, imprinted status unknown; 5. MONOALLELIC, autosomal or pseudoautosomal, NOT imprinted
HGNC:2409	CRYGB	Cataract 39, multiple types, autosomal dominant, 615188 (3), Autosomal dominant	Not in ClinGen	Not in GEL	Not in GEL	AD	Not in ClinGen	Not in GEL
HGNC:23785	PIKFYVE	Corneal fleck dystrophy, 121850 (3), Autosomal dominant	Not in ClinGen	1. Corneal fleck dystrophy 121850;Corneal fleck dystrophy, AD, paediatric; 2. Corneal fleck dystrophy 121850	1. Corneal abnormalities; 2. Corneal dystrophy	AD	Not in ClinGen	1. MONOALLELIC, autosomal or pseudoautosomal, NOT imprinted; 2. MONOALLELIC, autosomal or pseudoautosomal, NOT imprinted
HGNC:26582	UNC80	Hypotonia, infantile, with psychomotor retardation and characteristic facies 2, 616801 (3), Autosomal recessive	1. hypotonia, infantile, with psychomotor retardation and characteristic facies 2	1. Hypotonia, infantile, with psychomotor retardation and characteristic facies 2, OMIM:616801; 2. Persistent Hypotonia, Encephalopathy, Growth Retardation, and Severe Intellectual Disability; 3. Hypotonia, infantile, with psychomotor retardation and characteristic facies 2, OMIM:616801; 4. Hypotonia, infantile, with psychomotor retardation and characteristic facies 2, OMIM:616801; 5. Hypotonia, infantile, with psychomotor retardation and characteristic facies 2, OMIM:616801; 6. Hypotonia, infantile, with psychomotor retardation and characteristic facies 2, OMIM:616801; 7. Persistent Hypotonia, Encephalopathy, Growth Retardation, and Severe Intellectual Disability; 8. Hypotonia, infantile, with psychomotor retardation and characteristic facies 2, OMIM:616801; 9. Hypotonia, infantile, with psychomotor retardation and characteristic facies 2, OMIM:616801; 10. Hypotonia, infantile, with psychomotor retardation and characteristic facies 2, OMIM:616801	1. Childhood onset leukodystrophy; 2. DDG2P; 3. Early onset or syndromic epilepsy; 4. Hypotonic infant; 5. Intellectual disability; 6. Paediatric disorders; 7. Paediatric disorders; 8. Paediatric disorders; 9. Severe microcephaly; 10. Unexplained death in infancy and sudden unexplained death in childhood	AR	AR	1. BIALLELIC, autosomal or pseudoautosomal; 2. BIALLELIC, autosomal or pseudoautosomal; 3. BIALLELIC, autosomal or pseudoautosomal; 4. BIALLELIC, autosomal or pseudoautosomal; 5. BIALLELIC, autosomal or pseudoautosomal; 6. BIALLELIC, autosomal or pseudoautosomal; 7. BIALLELIC, autosomal or pseudoautosomal; 8. BIALLELIC, autosomal or pseudoautosomal; 9. BIALLELIC, autosomal or pseudoautosomal; 10. BIALLELIC, autosomal or pseudoautosomal
HGNC:7582	MYL1	Congenital myopathy 14, 618414 (3), Autosomal recessive	Not in ClinGen	1. Myopathy, congenital, with fast-twitch (type II) fiber atrophy, OMIM:618414; 2. Myopathy, congenital, with fast-twitch (type II) fiber atrophy, OMIM:618414;Congenital myopathy with reduced type 2 muscle fibers, MONDO:0034109; 3. Myopathy, congenital, with fast-twitch (type II) fiber atrophy, OMIM:618414; 4. Myopathy, congenital, with fast-twitch (type II) fiber atrophy, OMIM:618414	1. Congenital myopathy; 2. Fetal anomalies; 3. Hypotonic infant; 4. Other rare neuromuscular disorders	AR	Not in ClinGen	1. BIALLELIC, autosomal or pseudoautosomal; 2. BIALLELIC, autosomal or pseudoautosomal; 3. BIALLELIC, autosomal or pseudoautosomal; 4. BIALLELIC, autosomal or pseudoautosomal
HGNC:2323	CPS1	Carbamoylphosphate synthetase I deficiency, 237300 (3), Autosomal recessive	1. carbamoyl phosphate synthetase I deficiency disease	1. Carbamoylphosphate synthetase I deficiency, 237300{Pulmonary hypertension, neonatal, susceptibility to}, 615371{Venoocclusive disease after bone marrow transplantation};CARBAMOYL PHOSPHATE SYNTHETASE 1 DEFICIENCY (CPS1D); 2. Carbamoylphosphate synthetase I deficiency;Carbamoylphosphate synthetase I deficiency (Urea cycle disorders and inherited hyperammonaemias); 3. CARBAMOYL PHOSPHATE SYNTHETASE 1 DEFICIENCY 237300; 4. Carbamoylphosphate synthetase I deficiency 237300; 5. Carbamoylphosphate synthetase I deficiency;Carbamoylphosphate synthetase I deficiency (Urea cycle disorders and inherited hyperammonaemias); 6. Carbamoylphosphate synthetase I deficiency, 237300{Pulmonary hypertension, neonatal, susceptibility to}, 615371{Venoocclusive disease after bone marrow transplantation};CARBAMOYL PHOSPHATE SYNTHETASE 1 DEFICIENCY (CPS1D); 7. Carbamoylphosphate synthetase I deficiency, 237300{Pulmonary hypertension, neonatal, susceptibility to}, 615371{Venoocclusive disease after bone marrow transplantation};CARBAMOYL PHOSPHATE SYNTHETASE 1 DEFICIENCY (CPS1D); 8. Carbamoylphosphate synthetase I deficiency;Carbamoylphosphate synthetase I deficiency (Urea cycle disorders and inherited hyperammonaemias); 9. Carbamoylphosphate synthetase I deficiency;Carbamoylphosphate synthetase I deficiency (Urea cycle disorders and inherited hyperammonaemias); 10. CARBAMOYL PHOSPHATE SYNTHETASE 1 DEFICIENCY 237300; 11. Carbamoylphosphate synthetase I deficiency, 237300{Pulmonary hypertension, neonatal, susceptibility to}, 615371{Venoocclusive disease after bone marrow transplantation};CARBAMOYL PHOSPHATE SYNTHETASE 1 DEFICIENCY (CPS1D); 12. Carbamoylphosphate synthetase I deficiency (Urea cycle disorders and inherited hyperammonaemias);Carbamoylphosphate synthetase I deficiency; 13. Carbamoylphosphate synthetase I deficiency;Carbamoylphosphate synthetase I deficiency (Urea cycle disorders and inherited hyperammonaemias)	1. Childhood onset leukodystrophy; 2. Childhood onset leukodystrophy; 3. DDG2P; 4. Hyperammonaemia; 5. Hypotonic infant; 6. Hypotonic infant; 7. Intellectual disability; 8. Likely inborn error of metabolism; 9. Paediatric disorders; 10. Paediatric disorders; 11. Paediatric disorders; 12. Undiagnosed metabolic disorders; 13. Unexplained death in infancy and sudden unexplained death in childhood	AR	AR	1. BIALLELIC, autosomal or pseudoautosomal; 2. BIALLELIC, autosomal or pseudoautosomal; 3. BIALLELIC, autosomal or pseudoautosomal; 4. BIALLELIC, autosomal or pseudoautosomal; 5. BIALLELIC, autosomal or pseudoautosomal; 6. BIALLELIC, autosomal or pseudoautosomal; 7. BIALLELIC, autosomal or pseudoautosomal; 8. BIALLELIC, autosomal or pseudoautosomal; 9. BIALLELIC, autosomal or pseudoautosomal; 10. BIALLELIC, autosomal or pseudoautosomal; 11. BIALLELIC, autosomal or pseudoautosomal; 12. BIALLELIC, autosomal or pseudoautosomal; 13. BIALLELIC, autosomal or pseudoautosomal
HGNC:3432	ERBB4	Amyotrophic lateral sclerosis 19, 615515 (3), Autosomal dominant	Not in ClinGen	1. Amyotrophic lateral sclerosis 19 OMIM:615515;amyotrophic lateral sclerosis type 19 MONDO:0014223; 2. intellectual disability MONDO:0001071; 3. intellectual disability MONDO:0001071; 4. intellectual disability MONDO:0001071; 5. intellectual disability MONDO:0001071	1. Adult onset neurodegenerative disorder; 2. Childhood onset leukodystrophy; 3. Hypotonic infant; 4. Intellectual disability; 5. Paediatric disorders	AD	Not in ClinGen	1. MONOALLELIC, autosomal or pseudoautosomal, imprinted status unknown; 2. MONOALLELIC, autosomal or pseudoautosomal, NOT imprinted; 3. MONOALLELIC, autosomal or pseudoautosomal, NOT imprinted; 4. MONOALLELIC, autosomal or pseudoautosomal, NOT imprinted; 5. MONOALLELIC, autosomal or pseudoautosomal, NOT imprinted
HGNC:13177	IKZF2	Immunodysregulation, craniofacial anomalies, hearing impairment, athelia, and developmental delay, 621234 (3), Autosomal dominant; Immunodysregulation with variable immunodeficiency and autoimmunity, 621233 (3), Autosomal dominant, Autosomal recessive	1. HELIOS deficiency	1. combined immunodeficiency;thrush;mucosal ulcers;chronic lymphoadenopathy;reduced MAIT cells	1. Primary immunodeficiency or monogenic inflammatory bowel disease	AR;AD	SD	1. MONOALLELIC, autosomal or pseudoautosomal, imprinted status unknown
HGNC:14637	ABCA12	Ichthyosis, congenital, autosomal recessive 4B (harlequin), 242500 (3), Autosomal recessive; Ichthyosis, congenital, autosomal recessive 4A, 601277 (3), Autosomal recessive	Not in ClinGen	1. Ichthyosis, congenital, autosomal recessive 4A, 601277;Ichthyosis, autosomal recessive 4B (harlequin), 242500; 2. Ichthyosis, congenital, autosomal recessive 242500; 3. Ichthyosis, autosomal recessive 4B (harlequin), OMIM:242500;Ichthyosis, congenital, autosomal recessive 4A, OMIM:601277; 4. autosomal recessive congenital ichthyosis;Harlequin ichthyosis	1. Autosomal recessive congenital ichthyosis; 2. Fetal anomalies; 3. Ichthyosis and erythrokeratoderma; 4. Palmoplantar keratodermas	AR	Not in ClinGen	1. BIALLELIC, autosomal or pseudoautosomal; 2. BIALLELIC, autosomal or pseudoautosomal; 3. BIALLELIC, autosomal or pseudoautosomal; 4. BIALLELIC, autosomal or pseudoautosomal
HGNC:794	ATIC	AICA-ribosiduria due to ATIC deficiency, 608688 (3), Autosomal recessive	Not in ClinGen	1. Intellectual disability;AICAR transformylase deficiency (Disorders of purine metabolism); 2. AICA-ribosiduria due to ATIC deficiency, 608688;AICA-RIBOSURIA (AICAR); 3. AICA-RIBOSURIA 608688; 4. AICA-RIBOSURIA; 5. Intellectual disability;AICAR transformylase deficiency (Disorders of purine metabolism); 6. AICA-ribosiduria due to ATIC deficiency, 608688;AICA-RIBOSURIA (AICAR); 7. AICA-ribosiduria due to ATIC deficiency, 608688;AICA-RIBOSURIA (AICAR); 8. Intellectual disability;AICAR transformylase deficiency (Disorders of purine metabolism); 9. AICA-ribosiduria due to ATIC deficiency, 608688;AICA-RIBOSURIA (AICAR); 10. AICA-RIBOSURIA 608688; 11. Intellectual disability;AICAR transformylase deficiency (Disorders of purine metabolism); 12. AICAR transformylase deficiency (Disorders of purine metabolism);Intellectual disability; 13. Intellectual disability;AICAR transformylase deficiency (Disorders of purine metabolism)	1. Childhood onset leukodystrophy; 2. Childhood onset leukodystrophy; 3. DDG2P; 4. Fetal anomalies; 5. Hypotonic infant; 6. Hypotonic infant; 7. Intellectual disability; 8. Likely inborn error of metabolism; 9. Paediatric disorders; 10. Paediatric disorders; 11. Paediatric disorders; 12. Undiagnosed metabolic disorders; 13. Unexplained death in infancy and sudden unexplained death in childhood	AR	Not in ClinGen	1. BIALLELIC, autosomal or pseudoautosomal; 2. BIALLELIC, autosomal or pseudoautosomal; 3. BIALLELIC, autosomal or pseudoautosomal; 4. BIALLELIC, autosomal or pseudoautosomal; 5. BIALLELIC, autosomal or pseudoautosomal; 6. BIALLELIC, autosomal or pseudoautosomal; 7. BIALLELIC, autosomal or pseudoautosomal; 8. BIALLELIC, autosomal or pseudoautosomal; 9. BIALLELIC, autosomal or pseudoautosomal; 10. BIALLELIC, autosomal or pseudoautosomal; 11. BIALLELIC, autosomal or pseudoautosomal; 12. BIALLELIC, autosomal or pseudoautosomal; 13. BIALLELIC, autosomal or pseudoautosomal
HGNC:3778	FN1	Spondylometaphyseal dysplasia, corner fracture type, 184255 (3), Autosomal dominant; Glomerulopathy with fibronectin deposits 2, 601894 (3), Autosomal dominant	1. spondylometaphyseal dysplasia, 'corner fracture' type; 2. glomerulopathy with fibronectin deposits 2	1. Spondylometaphyseal Dysplasia with Corner Fractures 184255; 2. Spondylometaphyseal dysplasia, corner fracture type, OMIM:184255; 3. Spondylometaphyseal dysplasia, corner fracture type 184255; 4. Spondylometaphyseal Dysplasia with Corner Fractures 184255; 5. Glomerulopathy with fibronectin deposits 2, OMIM:601894; 6. Spondylometaphyseal dysplasia, corner fracture type 184255; 7. Glomerulopathy with fibronectin deposits 2, OMIM:601894	1. DDG2P; 2. Fetal anomalies; 3. Paediatric disorders; 4. Paediatric disorders; 5. Proteinuric renal disease; 6. Skeletal dysplasia; 7. Unexplained young onset end-stage renal disease	AD	AD;AD	1. MONOALLELIC, autosomal or pseudoautosomal, imprinted status unknown; 2. MONOALLELIC, autosomal or pseudoautosomal, imprinted status unknown; 3. MONOALLELIC, autosomal or pseudoautosomal, NOT imprinted; 4. MONOALLELIC, autosomal or pseudoautosomal, imprinted status unknown; 5. MONOALLELIC, autosomal or pseudoautosomal, NOT imprinted; 6. MONOALLELIC, autosomal or pseudoautosomal, NOT imprinted; 7. MONOALLELIC, autosomal or pseudoautosomal, NOT imprinted
HGNC:11102	SMARCAL1	Schimke immunoosseous dysplasia, 242900 (3), Autosomal recessive	1. Schimke immuno-osseous dysplasia	1. Schimke disease;Combined immunodeficiencies with associated or syndromic features;Schimke immunoosseous dysplasia 242900;Short stature, spondiloepiphyseal dysplasia, intrauterine growth retardation, nephropathy, bacterial, viral, fungal infections, may present as SCID, bone marrow failure; 2. SCHIMKE IMMUNOOSSEOUS DYSPLASIA 242900; 3. SCHIMKE IMMUNOOSSEOUS DYSPLASIA 242900; 4. Schimke immunoosseous dysplasia, OMIM:242900; 5. Schimke immunoosseous dysplasia, OMIM:242900; 6. Schimke immunoosseous dysplasia, OMIM:242900; 7. Schimke immunoosseous dysplasia, OMIM:242900; 8. Schimke immunoosseous dysplasia, OMIM:242900; 9. Schimke immunoosseous dysplasia, OMIM:242900; 10. Schimke immunoosseous dysplasia, OMIM:242900	1. COVID-19 research; 2. DDG2P; 3. Paediatric disorders; 4. Paediatric disorders; 5. Pigmentary skin disorders; 6. Primary immunodeficiency or monogenic inflammatory bowel disease; 7. Proteinuric renal disease; 8. Skeletal dysplasia; 9. Unexplained kidney failure in young people; 10. Unexplained young onset end-stage renal disease	AR	AR	1. BIALLELIC, autosomal or pseudoautosomal; 2. BIALLELIC, autosomal or pseudoautosomal; 3. BIALLELIC, autosomal or pseudoautosomal; 4. BIALLELIC, autosomal or pseudoautosomal; 5. BIALLELIC, autosomal or pseudoautosomal; 6. BIALLELIC, autosomal or pseudoautosomal; 7. BIALLELIC, autosomal or pseudoautosomal; 8. BIALLELIC, autosomal or pseudoautosomal; 9. BIALLELIC, autosomal or pseudoautosomal; 10. BIALLELIC, autosomal or pseudoautosomal
HGNC:9153	PNKD	Paroxysmal nonkinesigenic dyskinesia 1, 118800 (3), Autosomal dominant	Not in ClinGen	1. Paroxysmal nonkinesigenic dyskinesia 1, OMIM:118800; 2. PAROXYSMAL NONKINESIGENIC DYSKINESIA 1; 3. Familial Paroxysmal Nonkinesigenic Dyskinesia;PAROXYSMAL NONKINESIGENIC DYSKINESIA 1;Paroxysmal nonkinesigenic dyskinesia, 118800; 4. Familial Paroxysmal Nonkinesigenic Dyskinesia;Paroxysmal nonkinesigenic dyskinesia, 118800; 5. Paroxysmal nonkinesigenic dyskinesia 1, 118800;PAROXYSMAL NONKINESIGENIC DYSKINESIA 1; 6. Paroxysmal nonkinesigenic dyskinesia 1, 118800	1. Adult onset dystonia, chorea or related movement disorder; 2. Brain channelopathy; 3. Childhood onset dystonia, chorea or related movement disorder; 4. Early onset dystonia; 5. Hereditary ataxia with onset in adulthood; 6. Paroxysmal central nervous system disorders	AD	Not in ClinGen	1. MONOALLELIC, autosomal or pseudoautosomal, NOT imprinted; 2. MONOALLELIC, autosomal or pseudoautosomal, NOT imprinted; 3. MONOALLELIC, autosomal or pseudoautosomal, NOT imprinted; 4. MONOALLELIC, autosomal or pseudoautosomal, NOT imprinted; 5. MONOALLELIC, autosomal or pseudoautosomal, NOT imprinted; 6. MONOALLELIC, autosomal or pseudoautosomal, imprinted status unknown
HGNC:12927	ZNF142	Neurodevelopmental disorder with impaired speech and hyperkinetic movements, 618425 (3), Autosomal recessive	Not in ClinGen	1. Seizures;Dystonia;Intellectual disability;Global developmental delay;Tremor;Neurodevelopmental disorder with impaired speech and hyperkinetic movements, 618425; 2. ZNF142-related neurodevelopmental disorder, OMIM:618425; 3. Seizures;Dystonia;Intellectual disability;Global developmental delay;Tremor;Neurodevelopmental disorder with impaired speech and hyperkinetic movements, 618425; 4. Seizures;Dystonia;Intellectual disability;Global developmental delay;Tremor;Neurodevelopmental disorder with impaired speech and hyperkinetic movements, 618425; 5. Seizures;Dystonia;Intellectual disability;Global developmental delay;Tremor;Neurodevelopmental disorder with impaired speech and hyperkinetic movements, 618425; 6. ZNF142-related neurodevelopmental disorder, OMIM:618425; 7. Seizures;Dystonia;Intellectual disability;Global developmental delay;Tremor;Neurodevelopmental disorder with impaired speech and hyperkinetic movements, 618425; 8. Seizures;Dystonia;Intellectual disability;Global developmental delay;Tremor;Neurodevelopmental disorder with impaired speech and hyperkinetic movements, 618425; 9. Seizures;Dystonia;Intellectual disability;Global developmental delay;Tremor;Neurodevelopmental disorder with impaired speech and hyperkinetic movements, 618425	1. Childhood onset leukodystrophy; 2. DDG2P; 3. Early onset or syndromic epilepsy; 4. Hypotonic infant; 5. Intellectual disability; 6. Paediatric disorders; 7. Paediatric disorders; 8. Paediatric disorders; 9. Unexplained death in infancy and sudden unexplained death in childhood	AR	Not in ClinGen	1. BIALLELIC, autosomal or pseudoautosomal; 2. BIALLELIC, autosomal or pseudoautosomal; 3. BIALLELIC, autosomal or pseudoautosomal; 4. BIALLELIC, autosomal or pseudoautosomal; 5. BIALLELIC, autosomal or pseudoautosomal; 6. BIALLELIC, autosomal or pseudoautosomal; 7. BIALLELIC, autosomal or pseudoautosomal; 8. BIALLELIC, autosomal or pseudoautosomal; 9. BIALLELIC, autosomal or pseudoautosomal
HGNC:1020	BCS1L	GRACILE syndrome, 603358 (3), Autosomal recessive; Mitochondrial complex III deficiency, nuclear type 1, 124000 (3), Autosomal recessive; Bjornstad syndrome, 262000 (3), Autosomal recessive	1. Bjornstad syndrome	1. Leigh syndrome, 256000;Bjornstad syndrome, 262000;Mitochondrial complex III deficiency, nuclear type 1, 124000; 2. Mitochondrial complex III deficiency, nuclear type 1, 124000;Leigh syndrome, 256000;Bjornstad syndrome, 262000; 3. Complex III (Mitochondrial respiratory chain disorders (caused by nuclear variants only), OXPHOS assembly factors);Mitochondrial Diseases;Isolated complex III deficiency;Mitochondrial Respiratory Chain Complex III Deficiency;Mitochondrial complex III deficiency, nuclear type 1, 124000;Leigh syndrome, 256000;Bjornstad syndrome, 262000;GRACILE syndrome, 603358; 4. Mitochondrial complex III disorders;Mitochondrial Leukoencephalopathy; 5. Isolated complex III deficiency;Mitochondrial complex III deficiency, nuclear type 1, 124000;Leigh syndrome, 256000;Bjornstad syndrome, 262000;GRACILE syndrome, 603358;Mitochondrial Diseases;Mitochondrial Respiratory Chain Complex III Deficiency; 6. Cholestasis;GRACILE syndrome; 7. GRACILE SYNDROME 603358; 8. Mitochondrial complex III deficiency, nuclear type 1 124000;Leigh syndrome 256000;GRACILE syndrome 603358; 9. GRACILE SYNDROME;GRACILE syndrome, 603358; 10. Complex III (Mitochondrial respiratory chain disorders (caused by nuclear variants only), OXPHOS assembly factors);Mitochondrial Diseases;Isolated complex III deficiency;Mitochondrial Respiratory Chain Complex III Deficiency;Mitochondrial complex III deficiency, nuclear type 1, 124000;Leigh syndrome, 256000;Bjornstad syndrome, 262000;GRACILE syndrome, 603358; 11. Mitochondrial complex III deficiency, nuclear type 1, 124000;Leigh syndrome, 256000;Bjornstad syndrome, 262000; 12. Mitochondrial Leukoencephalopathy;Mitochondrial complex III disorders; 13. Mitochondrial complex III deficiency, nuclear type 1, 124000;Leigh syndrome, 256000;Bjornstad syndrome, 262000; 14. Complex III (Mitochondrial respiratory chain disorders (caused by nuclear variants only), OXPHOS assembly factors);Mitochondrial Diseases;Isolated complex III deficiency;Mitochondrial Respiratory Chain Complex III Deficiency;Mitochondrial complex III deficiency, nuclear type 1, 124000;Leigh syndrome, 256000;Bjornstad syndrome, 262000;GRACILE syndrome, 603358; 15. Mitochondrial complex III deficiency, nuclear type 1, 124000;Leigh syndrome, 256000; 16. Isolated complex III deficiency;Mitochondrial complex III deficiency, nuclear type 1, 124000;Leigh syndrome, 256000;Bjornstad syndrome, 262000;GRACILE syndrome, 603358;Mitochondrial Diseases;Mitochondrial Respiratory Chain Complex III Deficiency; 17. Mitochondrial complex III deficiency, nuclear type 1, 124000;Leigh syndrome, 256000; 18. #124000:Mitochondrial complex III deficiency, nuclear type 1;#256000:Leigh syndrome;#262000:Bjornstad syndrome;#603358:GRACILE syndrome; 19. GRACILE syndrome;Cholestasis; 20. Complex III (Mitochondrial respiratory chain disorders (caused by nuclear variants only), OXPHOS assembly factors);Mitochondrial Diseases;Isolated complex III deficiency;Mitochondrial Respiratory Chain Complex III Deficiency;Mitochondrial complex III deficiency, nuclear type 1, 124000;Leigh syndrome, 256000;Bjornstad syndrome, 262000;GRACILE syndrome, 603358; 21. GRACILE SYNDROME 603358; 22. #124000:Mitochondrial complex III deficiency, nuclear type 1;#256000:Leigh syndrome;#262000:Bjornstad syndrome;#603358:GRACILE syndrome; 23. Mitochondrial complex III deficiency, nuclear type 1 124000;Leigh syndrome 256000;GRACILE syndrome 603358; 24. Mitochondrial complex III deficiency, nuclear type 1, 124000;Leigh syndrome, 256000;Bjornstad syndrome, 262000; 25. Mitochondrial complex III deficiency, nuclear type 1, 124000;Leigh syndrome, 256000; 26. ; 27. Complex III (Mitochondrial respiratory chain disorders (caused by nuclear variants only), OXPHOS assembly factors);Isolated complex III deficiency;Mitochondrial complex III deficiency, nuclear type 1, 124000;Leigh syndrome, 256000;Bjornstad syndrome, 262000;GRACILE syndrome, 603358;Mitochondrial Diseases;Mitochondrial Respiratory Chain Complex III Deficiency; 28. Mitochondrial complex III deficiency, nuclear type 1 124000;Leigh syndrome 256000;GRACILE syndrome 603358; 29. Complex III (Mitochondrial respiratory chain disorders (caused by nuclear variants only), OXPHOS assembly factors);Mitochondrial Diseases;Isolated complex III deficiency;Mitochondrial Respiratory Chain Complex III Deficiency;Mitochondrial complex III deficiency, nuclear type 1, 124000;Leigh syndrome, 256000;Bjornstad syndrome, 262000;GRACILE syndrome, 603358; 30. Mitochondrial complex III disorders;Mitochondrial Leukoencephalopathy	1. Childhood onset dystonia, chorea or related movement disorder; 2. Childhood onset leukodystrophy; 3. Childhood onset leukodystrophy; 4. Childhood onset leukodystrophy; 5. Childhood onset leukodystrophy; 6. Cholestasis; 7. DDG2P; 8. Early onset or syndromic epilepsy; 9. Fetal anomalies; 10. Hypotonic infant; 11. Hypotonic infant; 12. Inherited white matter disorders; 13. Intellectual disability; 14. Likely inborn error of metabolism; 15. Mitochondrial disorder with complex III deficiency; 16. Mitochondrial disorders; 17. Mitochondrial liver disease, including transient infantile liver failure; 18. Monogenic hearing loss; 19. Neonatal cholestasis; 20. Paediatric disorders; 21. Paediatric disorders; 22. Paediatric disorders; 23. Paediatric disorders; 24. Paediatric disorders; 25. Possible mitochondrial disorder - nuclear genes; 26. Structural basal ganglia disorders; 27. Undiagnosed metabolic disorders; 28. Unexplained death in infancy and sudden unexplained death in childhood; 29. Unexplained death in infancy and sudden unexplained death in childhood; 30. White matter disorders and cerebral calcification - narrow panel	AR	AR	1. BIALLELIC, autosomal or pseudoautosomal; 2. BIALLELIC, autosomal or pseudoautosomal; 3. BIALLELIC, autosomal or pseudoautosomal; 4. BIALLELIC, autosomal or pseudoautosomal; 5. BIALLELIC, autosomal or pseudoautosomal; 6. BIALLELIC, autosomal or pseudoautosomal; 7. BIALLELIC, autosomal or pseudoautosomal; 8. BIALLELIC, autosomal or pseudoautosomal; 9. BIALLELIC, autosomal or pseudoautosomal; 10. BIALLELIC, autosomal or pseudoautosomal; 11. BIALLELIC, autosomal or pseudoautosomal; 12. BIALLELIC, autosomal or pseudoautosomal; 13. BIALLELIC, autosomal or pseudoautosomal; 14. BIALLELIC, autosomal or pseudoautosomal; 15. BIALLELIC, autosomal or pseudoautosomal; 16. BIALLELIC, autosomal or pseudoautosomal; 17. BIALLELIC, autosomal or pseudoautosomal; 18. BIALLELIC, autosomal or pseudoautosomal; 19. BIALLELIC, autosomal or pseudoautosomal; 20. BIALLELIC, autosomal or pseudoautosomal; 21. BIALLELIC, autosomal or pseudoautosomal; 22. BIALLELIC, autosomal or pseudoautosomal; 23. BIALLELIC, autosomal or pseudoautosomal; 24. BIALLELIC, autosomal or pseudoautosomal; 25. BIALLELIC, autosomal or pseudoautosomal; 26. BIALLELIC, autosomal or pseudoautosomal; 27. BIALLELIC, autosomal or pseudoautosomal; 28. BIALLELIC, autosomal or pseudoautosomal; 29. BIALLELIC, autosomal or pseudoautosomal; 30. BIALLELIC, autosomal or pseudoautosomal
HGNC:2605	CYP27A1	Cerebrotendinous xanthomatosis, 213700 (3), Autosomal recessive	1. cerebrotendinous xanthomatosis	1. Cerebrotendinous xanthomatosis, OMIM:213700; 2. Cerebrotendinous xanthomatosis, 213700;progressive lower extremity spasticity,often disproportionate to any degree of weakness; 3. Cerebrotendinous xanthomatosis, 213700; 4. Cerebrotendinous xanthomatosis, OMIM:213700;progressive lower extremity spasticity,often disproportionate to any degree of weakness; 5. Cerebrotendinous xanthomatosis, 213700; 6. Cerebrotendinous xanthomatosis, 213700; 7. Cerebrotendinous xanthomatosis, CTX, 213700; 8. Cerebrotendinous xanthomatosis, 213700;progressive lower extremity spasticity,often disproportionate to any degree of weakness; 9. Cerebrotendinous xanthomatosis, 213700; 10. General Leukodystrophy &amp; Mitochondrial Leukoencephalopathy;Cerebrotendinous xanthomatosis, 213700; 11. Cerebrotendinous xanthomatosis 213700; 12. Severe neonatal cholestasis;Cerebrotendinous xanthomatosis, 213700; 13. Cerebrotendinous xanthomatosis; 14. Cerebrotendinous xanthomatosis, 213700;seizures;photosensitive epilepsy; 15. Cerebrotendinous xanthomatosis, 213700;Cerebrotendinous Xanthomatosis;CEREBROTENDINOUS XANTHOMATOSIS; 16. Cerebrotendinous xanthomatosis, 213700; 17. Cerebrotendinous xanthomatosis, 213700; 18. Cerebrotendinous xanthomatosis, 213700; 19. SNCV described in a minority of patients;Adolescent-onset progressive ataxia, myelopathy and dementia, cataracts, low cholesterol, atherosclerosis, xanthomas, soft palate myoclonus, intractable infantile-onset diarrhoea, cerebral white matter lesions on MRI, sensory to motor axonal neuropathy;Cerebrotendinous xanthomatosis, 213700; 20. Cerebrotendinous xanthomatosis, 213700;Adolescent-onset progressive ataxia, myelopathy and dementia, cataracts, low cholesterol, atherosclerosis, xanthomas, soft palate myoclonus, intractable infantile-onset diarrhoea, cerebral white matter lesions on MRI, sensory to motor axonal neuropathy;SNCV described in a minority of patients; 21. Cerebrotendinous xanthomatosis, 213700;progressive lower extremity spasticity,often disproportionate to any degree of weakness; 22. Cerebrotendinous xanthomatosis, 213700; 23. Cerebrotendinous xanthomatosis 213700; 24. General Leukodystrophy &amp; Mitochondrial Leukoencephalopathy;Cerebrotendinous xanthomatosis, 213700; 25. Cerebrotendinous xanthomatosis 213700; 26. Cerebrotendinous xanthomatosis, 213700; 27. Severe neonatal cholestasis;Cerebrotendinous xanthomatosis, 213700; 28. Cerebrotendinous xanthomatosis, 213700; 29. Cerebrotendinous xanthomatosis; 30. Cerebrotendinous xanthomatosis, 213700;seizures;photosensitive epilepsy; 31. Cerebrotendinous xanthomatosis 213700; 32. Cerebrotendinous xanthomatosis 213700; 33. Cerebrotendinous xanthomatosis, 213700; 34. Cerebrotendinous xanthomatosis, 213700;seizures;photosensitive epilepsy; 35. General Leukodystrophy &amp; Mitochondrial Leukoencephalopathy;Cerebrotendinous xanthomatosis, 213700	1. Adult onset dystonia, chorea or related movement disorder; 2. Adult onset hereditary spastic paraplegia; 3. Adult onset leukodystrophy; 4. Adult onset neurodegenerative disorder; 5. Ataxia and cerebellar anomalies - narrow panel; 6. Bilateral congenital or childhood onset cataracts; 7. Childhood onset dystonia, chorea or related movement disorder; 8. Childhood onset hereditary spastic paraplegia; 9. Childhood onset leukodystrophy; 10. Childhood onset leukodystrophy; 11. Childhood onset leukodystrophy; 12. Cholestasis; 13. DDG2P; 14. Early onset or syndromic epilepsy; 15. Familial hypercholesterolaemia; 16. Hereditary ataxia and cerebellar anomalies - childhood onset; 17. Hereditary ataxia with onset in adulthood; 18. Hereditary ataxia; 19. Hereditary neuropathy or pain disorder; 20. Hereditary neuropathy; 21. Hereditary spastic paraplegia; 22. Hypotonic infant; 23. Hypotonic infant; 24. Inherited white matter disorders; 25. Intellectual disability; 26. Likely inborn error of metabolism; 27. Neonatal cholestasis; 28. Paediatric disorders; 29. Paediatric disorders; 30. Paediatric disorders; 31. Paediatric disorders; 32. Undiagnosed metabolic disorders; 33. Unexplained death in infancy and sudden unexplained death in childhood; 34. Unexplained death in infancy and sudden unexplained death in childhood; 35. White matter disorders and cerebral calcification - narrow panel	AR	AR	1. BIALLELIC, autosomal or pseudoautosomal; 2. BIALLELIC, autosomal or pseudoautosomal; 3. BIALLELIC, autosomal or pseudoautosomal; 4. BIALLELIC, autosomal or pseudoautosomal; 5. BIALLELIC, autosomal or pseudoautosomal; 6. BIALLELIC, autosomal or pseudoautosomal; 7. Unknown; 8. BIALLELIC, autosomal or pseudoautosomal; 9. BIALLELIC, autosomal or pseudoautosomal; 10. BIALLELIC, autosomal or pseudoautosomal; 11. Other - please specify in evaluation comments; 12. BIALLELIC, autosomal or pseudoautosomal; 13. BIALLELIC, autosomal or pseudoautosomal; 14. BIALLELIC, autosomal or pseudoautosomal; 15. BIALLELIC, autosomal or pseudoautosomal; 16. BIALLELIC, autosomal or pseudoautosomal; 17. BIALLELIC, autosomal or pseudoautosomal; 18. BIALLELIC, autosomal or pseudoautosomal; 19. BIALLELIC, autosomal or pseudoautosomal; 20. BIALLELIC, autosomal or pseudoautosomal; 21. BIALLELIC, autosomal or pseudoautosomal; 22. BIALLELIC, autosomal or pseudoautosomal; 23. Other - please specify in evaluation comments; 24. BIALLELIC, autosomal or pseudoautosomal; 25. Other - please specify in evaluation comments; 26. BIALLELIC, autosomal or pseudoautosomal; 27. BIALLELIC, autosomal or pseudoautosomal; 28. BIALLELIC, autosomal or pseudoautosomal; 29. BIALLELIC, autosomal or pseudoautosomal; 30. BIALLELIC, autosomal or pseudoautosomal; 31. Other - please specify in evaluation comments; 32. BIALLELIC, autosomal or pseudoautosomal; 33. BIALLELIC, autosomal or pseudoautosomal; 34. BIALLELIC, autosomal or pseudoautosomal; 35. BIALLELIC, autosomal or pseudoautosomal
HGNC:13829	WNT10A	Schopf-Schulz-Passarge syndrome, 224750 (3), Autosomal recessive; Tooth agenesis, selective, 4, 150400 (3), Autosomal dominant, Autosomal recessive; Ectodermal dysplasia 16 (odontoonychodermal dysplasia), 257980 (3), Autosomal recessive	1. ectodermal dysplasia WNT10A related	1. Odontoonychodermal dysplasia, OMIM:257980;Schopf-Schulz-Passarge syndrome, OMIM:224750; 2. Schopf-Schulz-Passarge syndrome, OMIM:224750;Odontoonychodermal dysplasia, OMIM:257980	1. Ectodermal dysplasia without a known gene mutation; 2. Ectodermal dysplasia	AR;AD	SD	1. BIALLELIC, autosomal or pseudoautosomal; 2. BIALLELIC, autosomal or pseudoautosomal
HGNC:25325	CFAP65	Spermatogenic failure 40, 618664 (3), Autosomal recessive	Not in ClinGen	Not in GEL	Not in GEL	AR	Not in ClinGen	Not in GEL
HGNC:5956	IHH	Acrocapitofemoral dysplasia, 607778 (3), Autosomal recessive; Brachydactyly, type A1, 112500 (3), Autosomal dominant	Not in ClinGen	1. ACROCAPITOFEMORAL DYSPLASIA 607778;BRACHYDACTYLY, TYPE A1 112500; 2. Acrocapitofemoral dysplasia, OMIM:607778;Brachydactyly, type A1, OMIM:112500; 3. Acrocapitofemoral dysplasia, OMIM:607778;Brachydactyly, type A1, OMIM:112500; 4. Acrocapitofemoral dysplasia, OMIM:607778;Brachydactyly, type A1, OMIM:112500; 5. Acrocapitofemoral dysplasia, OMIM:607778;Brachydactyly, type A1, OMIM:112500; 6. ACROCAPITOFEMORAL DYSPLASIA 607778;BRACHYDACTYLY, TYPE A1 112500; 7. Syndactyly, type 1, with or without craniosynostosis, OMIM:185900;Chr2q35dup syndrome; 8. Acrocapitofemoral dysplasia, OMIM:607778;Brachydactyly, type A1, OMIM:112500	1. DDG2P; 2. Fetal anomalies; 3. Limb disorders; 4. Paediatric disorders; 5. Paediatric disorders; 6. Paediatric disorders; 7. Rare syndromic craniosynostosis or isolated multisuture synostosis; 8. Skeletal dysplasia	AR;AD	Not in ClinGen	1. BOTH monoallelic and biallelic, autosomal or pseudoautosomal; 2. BOTH monoallelic and biallelic, autosomal or pseudoautosomal; 3. BOTH monoallelic and biallelic, autosomal or pseudoautosomal; 4. BOTH monoallelic and biallelic, autosomal or pseudoautosomal; 5. BOTH monoallelic and biallelic, autosomal or pseudoautosomal; 6. BOTH monoallelic and biallelic, autosomal or pseudoautosomal; 7. MONOALLELIC, autosomal or pseudoautosomal, NOT imprinted; 8. BOTH monoallelic and biallelic, autosomal or pseudoautosomal
HGNC:25737	NHEJ1	Microphthalmia/coloboma 13, 620968 (3), Autosomal recessive; Immunodeficiency 124, severe combined, 611291 (3), Autosomal recessive	1. Cernunnos-XLF deficiency	1. Combined immunodeficiency;Severe combined immunodeficiency with microcephaly, growth retardation and sensitivity to ionizing radiation, 611291;Nl NK, radiation sensitive, microcephaly;Immunodeficiencies affecting cellular and humoral immunity;Severe combined immunodeficiency with microcephaly, growth retardation, and sensitivity to ionizing radiation;T-B+ SCID;Cernunnos/XLF deficiency;T-B- SCID; 2. Severe combined immunodeficiency with microcephaly, growth retardation, and sensitivity to ionizing radiation, OMIM:611291; 3. Severe combined immunodeficiency with microcephaly, growth retardation, and sensitivity to ionizing radiation, OMIM:611291; 4. Severe combined immunodeficiency with microcephaly, growth retardation, and sensitivity to ionizing radiation, OMIM:611291	1. COVID-19 research; 2. Fetal anomalies; 3. Primary immunodeficiency or monogenic inflammatory bowel disease; 4. Severe microcephaly	AR	AR	1. BIALLELIC, autosomal or pseudoautosomal; 2. BIALLELIC, autosomal or pseudoautosomal; 3. BIALLELIC, autosomal or pseudoautosomal; 4. BIALLELIC, autosomal or pseudoautosomal
HGNC:47	ABCB6	Dyschromatosis universalis hereditaria 3, 615402 (3), Autosomal dominant; Pseudohyperkalemia, familial, 2, due to red cell leak, 609153 (3), Autosomal dominant; Microphthalmia/coloboma 7, 614497 (3), Autosomal dominant	1. dyschromatosis universalis hereditaria 3	1. DYSCHROMATOSIS UNIVERSALIS HEREDITARIA 3, 615402; 2. Microphthalmia, isolated, with coloboma 7, 614497;[Blood group, Langereis system], 111600;Dyschromatosis universalis hereditaria 3, 615402	1. Pigmentary skin disorders; 2. Structural eye disease	AD	AD	1. MONOALLELIC, autosomal or pseudoautosomal, NOT imprinted; 2. MONOALLELIC, autosomal or pseudoautosomal, NOT imprinted
HGNC:12407	TUBA4A	Oocyte/zygote/embryo maturation arrest 23, 621231 (3), Autosomal dominant, Autosomal recessive; Spastic ataxia 11, autosomal dominant, 621226 (3), Autosomal dominant; Frontotemporal dementia and/or amyotrophic lateral sclerosis 9, 616208 (3), Autosomal dominant; Congenital myopathy 26, 621225 (3), Autosomal dominant	1. amyotrophic lateral sclerosis type 22	1. Amyotrophic lateral sclerosis 22 with or without frontotemporal dementia, OMIM:616208;amyotrophic lateral sclerosis type 22, MONDO:0014531; 2. Amyotrophic lateral sclerosis 22 with or without frontotemporal dementia, OMIM:616208;amyotrophic lateral sclerosis type 22, MONDO:0014531; 3. Amyotrophic lateral sclerosis 22 with or without frontotemporal dementia, OMIM:616208;amyotrophic lateral sclerosis type 22, MONDO:0014531	1. Adult onset neurodegenerative disorder; 2. Amyotrophic lateral sclerosis_motor neuron disease; 3. Hereditary ataxia with onset in adulthood	AR;AD	AD	1. MONOALLELIC, autosomal or pseudoautosomal, imprinted status unknown; 2. MONOALLELIC, autosomal or pseudoautosomal, NOT imprinted; 3. MONOALLELIC, autosomal or pseudoautosomal, NOT imprinted
HGNC:5228	DNAJB2	Neuronopathy, distal hereditary motor, autosomal recessive 5, 614881 (3), Autosomal recessive	1. Charcot-Marie-Tooth disease axonal type 2T	1. Spinal muscular atrophy, distal, autosomal recessive, 5, OMIM:614881;young adult-onset distal hereditary motor neuropathy, MONDO:0013947; 2. Hereditary Neuropathies; 3. Hereditary Neuropathies	1. Adult onset neurodegenerative disorder; 2. Hereditary neuropathy or pain disorder; 3. Hereditary neuropathy	AR	AR	1. BIALLELIC, autosomal or pseudoautosomal; 2. BIALLELIC, autosomal or pseudoautosomal; 3. BIALLELIC, autosomal or pseudoautosomal
HGNC:2770	DES	Scapuloperoneal syndrome, neurogenic, Kaeser type, 181400 (3), Autosomal dominant; Cardiomyopathy, dilated, 1I, 604765 (3), Autosomal dominant; Myopathy, myofibrillar, 1, 601419 (3), Autosomal dominant, Autosomal recessive	1. arrhythmogenic right ventricular cardiomyopathy; 2. dilated cardiomyopathy	1. Cardiomyopathy, dilated, 1I (604765);Myopathy, myofibrillar, 1 (601419);Scapuloperoneal syndrome, neurogenic, Kaeser type (181400); 2. Scapuloperoneal syndrome, neurogenic, Kaeser type (181400);Myopathy, myofibrillar, 1 (601419);Cardiomyopathy, dilated, 1I, (604765);Cardiomyopathy, dilated, 1I,; 3. Scapuloperoneal syndrome, neurogenic, Kaeser type (181400);Cardiomyopathy, dilated, 1I, ;Cardiomyopathy, dilated, 1I, (604765);Myopathy, myofibrillar, 1 (601419); 4. Myopathy, myofibrillar 1, 601419; 5. Myopathy, myofibrillar, 1 601419; 6. Muscular dystrophy, limb-girdle, type 2R, 615325;myofibrillar myopathy;cardiomyopathy;limb girdle muscular dystrophy; 7. Myopathy, myofibrillar 1, 601419; 8. Muscular dystrophy, limb-girdle, type 2R, 615325;myofibrillar myopathy;cardiomyopathy;limb girdle muscular dystrophy; 9. Muscular dystrophy, limb-girdle, type 2R, 615325;myofibrillar myopathy;cardiomyopathy;limb girdle muscular dystrophy; 10. Myopathy, myofibrillar 1, 601419; 11. Cardiomyopathy, dilated, 1I,; 12. Desminopathy-associated AV conduction block;atrioventricular block (disease), MONDO:0000465; 13. Desminopathy-associated AV conduction block;atrioventricular block (disease), MONDO:0000465; 14. Cardiomyopathy, dilated, 1I (604765);Myopathy, myofibrillar, 1 (601419);Scapuloperoneal syndrome, neurogenic, Kaeser type (181400); 15. Scapuloperoneal syndrome, neurogenic, Kaeser type (181400);Myopathy, myofibrillar, 1 (601419);Cardiomyopathy, dilated, 1I, (604765);Cardiomyopathy, dilated, 1I,; 16. Cardiomyopathy, dilated, 1I (604765);Myopathy, myofibrillar, 1 (601419);Scapuloperoneal syndrome, neurogenic, Kaeser type (181400); 17. Desminopathy-associated AV conduction block;atrioventricular block (disease), MONDO:0000465; 18. Scapuloperoneal syndrome, neurogenic, Kaeser type (181400);Myopathy, myofibrillar, 1 (601419);Cardiomyopathy, dilated, 1I, (604765);Cardiomyopathy, dilated, 1I,; 19. Cardiomyopathy, dilated, 1I,	1. Arrhythmogenic right ventricular cardiomyopathy; 2. Dilated and arrhythmogenic cardiomyopathy; 3. Dilated Cardiomyopathy and conduction defects; 4. Distal myopathies; 5. Gastrointestinal neuromuscular disorders; 6. Hypotonic infant; 7. Hypotonic infant; 8. Limb girdle muscular dystrophies, myofibrillar myopathies and distal myopathies; 9. Other rare neuromuscular disorders; 10. Other rare neuromuscular disorders; 11. Paediatric or syndromic cardiomyopathy; 12. Progressive cardiac conduction disease; 13. Sudden unexplained death or survivors of a cardiac event; 14. Sudden unexplained death or survivors of a cardiac event; 15. Sudden unexplained death or survivors of a cardiac event; 16. Unexplained death in infancy and sudden unexplained death in childhood; 17. Unexplained death in infancy and sudden unexplained death in childhood; 18. Unexplained death in infancy and sudden unexplained death in childhood; 19. Unexplained death in infancy and sudden unexplained death in childhood	AR;AD	AD;AD	1. BOTH monoallelic and biallelic, autosomal or pseudoautosomal; 2. BOTH monoallelic and biallelic, autosomal or pseudoautosomal; 3. MONOALLELIC, autosomal or pseudoautosomal, imprinted status unknown; 4. BOTH monoallelic and biallelic, autosomal or pseudoautosomal; 5. BOTH monoallelic and biallelic, autosomal or pseudoautosomal; 6. BOTH monoallelic and biallelic, autosomal or pseudoautosomal; 7. BOTH monoallelic and biallelic, autosomal or pseudoautosomal; 8. BOTH monoallelic and biallelic, autosomal or pseudoautosomal; 9. BOTH monoallelic and biallelic, autosomal or pseudoautosomal; 10. BOTH monoallelic and biallelic, autosomal or pseudoautosomal; 11. BOTH monoallelic and biallelic, autosomal or pseudoautosomal; 12. BOTH monoallelic and biallelic, autosomal or pseudoautosomal; 13. BOTH monoallelic and biallelic, autosomal or pseudoautosomal; 14. BOTH monoallelic and biallelic, autosomal or pseudoautosomal; 15. BOTH monoallelic and biallelic, autosomal or pseudoautosomal; 16. BOTH monoallelic and biallelic, autosomal or pseudoautosomal; 17. BOTH monoallelic and biallelic, autosomal or pseudoautosomal; 18. BOTH monoallelic and biallelic, autosomal or pseudoautosomal; 19. BOTH monoallelic and biallelic, autosomal or pseudoautosomal
HGNC:16901	SPEG	Centronuclear myopathy 5, 615959 (3), Autosomal recessive	1. myopathy, centronuclear, 5	1. Centronuclear myopathy 5, OMIM:615959; 2. CENTRONUCLEAR MYOPATHY WITH DILATED CARDIOMYOPATHY 615959; 3. Dilated cardiomyopathy, MONDO:0005021;Centronuclear myopathy 5, OMIM:615959; 4. Dilated cardiomyopathy, MONDO:0005021;Centronuclear myopathy 5, OMIM:615959; 5. CENTRONUCLEAR MYOPATHY WITH DILATED CARDIOMYOPATHY; 6. Centronuclear myopathy 5, OMIM:615959; 7. Centronuclear myopathy 5, OMIM:615959; 8. CENTRONUCLEAR MYOPATHY WITH DILATED CARDIOMYOPATHY 615959; 9. Dilated cardiomyopathy, MONDO:0005021;Centronuclear myopathy 5, OMIM:615959; 10. Dilated cardiomyopathy, MONDO:0005021;Centronuclear myopathy 5, OMIM:615959; 11. Dilated cardiomyopathy, MONDO:0005021;Centronuclear myopathy 5, OMIM:615959; 12. Dilated cardiomyopathy, MONDO:0005021;Centronuclear myopathy 5, OMIM:615959	1. Congenital myopathy; 2. DDG2P; 3. Dilated and arrhythmogenic cardiomyopathy; 4. Dilated Cardiomyopathy and conduction defects; 5. Fetal anomalies; 6. Hypotonic infant; 7. Other rare neuromuscular disorders; 8. Paediatric disorders; 9. Paediatric or syndromic cardiomyopathy; 10. Sudden unexplained death or survivors of a cardiac event; 11. Unexplained death in infancy and sudden unexplained death in childhood; 12. Unexplained death in infancy and sudden unexplained death in childhood	AR	AR	1. BIALLELIC, autosomal or pseudoautosomal; 2. BIALLELIC, autosomal or pseudoautosomal; 3. BIALLELIC, autosomal or pseudoautosomal; 4. BIALLELIC, autosomal or pseudoautosomal; 5. BIALLELIC, autosomal or pseudoautosomal; 6. BIALLELIC, autosomal or pseudoautosomal; 7. BIALLELIC, autosomal or pseudoautosomal; 8. BIALLELIC, autosomal or pseudoautosomal; 9. BIALLELIC, autosomal or pseudoautosomal; 10. BIALLELIC, autosomal or pseudoautosomal; 11. BIALLELIC, autosomal or pseudoautosomal; 12. BIALLELIC, autosomal or pseudoautosomal
HGNC:22923	GMPPA	Alacrima, achalasia, and impaired intellectual development syndrome, 615510 (3), Autosomal recessive	1. alacrima, achalasia, and intellectual disability syndrome	1. GLYCOSYLATION DISORDER CHARACTERIZED BY INTELLECTUAL DISABILITY AND AUTONOMIC DYSFUNCTION; 2. Alacrima, achalasia, and mental retardation syndrome (MIM# 615510); 3. Alacrima, achalasia, and mental retardation syndrome (MIM# 615510); 4. GLYCOSYLATION DISORDER CHARACTERIZED BY INTELLECTUAL DISABILITY AND AUTONOMIC DYSFUNCTION; 5. xml:space="preserve">Alacrima, achalasia, and mental retardation syndrome, 615510 ; 6. Alacrima, achalasia, and mental retardation syndrome (MIM# 615510); 7. GLYCOSYLATION DISORDER CHARACTERIZED BY INTELLECTUAL DISABILITY AND AUTONOMIC DYSFUNCTION; 8. Alacrima, achalasia, and mental retardation syndrome (MIM# 615510); 9. GLYCOSYLATION DISORDER CHARACTERIZED BY INTELLECTUAL DISABILITY AND AUTONOMIC DYSFUNCTION; 10. Alacrima, achalasia, and mental retardation syndrome (MIM# 615510); 11. GLYCOSYLATION DISORDER CHARACTERIZED BY INTELLECTUAL DISABILITY AND AUTONOMIC DYSFUNCTION; 12. Alacrima, achalasia, and mental retardation syndrome (MIM# 615510); 13. GLYCOSYLATION DISORDER CHARACTERIZED BY INTELLECTUAL DISABILITY AND AUTONOMIC DYSFUNCTION; 14. Alacrima, achalasia, and mental retardation syndrome (MIM# 615510)	1. Childhood onset leukodystrophy; 2. Childhood onset leukodystrophy; 3. Congenital disorders of glycosylation; 4. DDG2P; 5. Familial dysautonomia; 6. Hereditary ataxia and cerebellar anomalies - childhood onset; 7. Hypotonic infant; 8. Hypotonic infant; 9. Intellectual disability; 10. Likely inborn error of metabolism; 11. Paediatric disorders; 12. Paediatric disorders; 13. Paediatric disorders; 14. Unexplained death in infancy and sudden unexplained death in childhood	AR	AR	1. BIALLELIC, autosomal or pseudoautosomal; 2. BIALLELIC, autosomal or pseudoautosomal; 3. BIALLELIC, autosomal or pseudoautosomal; 4. BIALLELIC, autosomal or pseudoautosomal; 5. BIALLELIC, autosomal or pseudoautosomal; 6. BIALLELIC, autosomal or pseudoautosomal; 7. BIALLELIC, autosomal or pseudoautosomal; 8. BIALLELIC, autosomal or pseudoautosomal; 9. BIALLELIC, autosomal or pseudoautosomal; 10. BIALLELIC, autosomal or pseudoautosomal; 11. BIALLELIC, autosomal or pseudoautosomal; 12. BIALLELIC, autosomal or pseudoautosomal; 13. BIALLELIC, autosomal or pseudoautosomal; 14. BIALLELIC, autosomal or pseudoautosomal
HGNC:29092	OBSL1	3-M syndrome 2, 612921 (3), Autosomal recessive	Not in ClinGen	1. 3-M SYNDROME 2 612921; 2. 3-M SYNDROME 2; 3. 3-M syndrome 2, 612921; 4. 3-M syndrome 2, OMIM:612921; 5. 3-M syndrome 2 612921; 6. 3-M SYNDROME 2 612921; 7. 3-M syndrome 2 612921	1. DDG2P; 2. Fetal anomalies; 3. IUGR and IGF abnormalities; 4. Monogenic short stature; 5. Paediatric disorders; 6. Paediatric disorders; 7. Skeletal dysplasia	AR	Not in ClinGen	1. BIALLELIC, autosomal or pseudoautosomal; 2. BIALLELIC, autosomal or pseudoautosomal; 3. BIALLELIC, autosomal or pseudoautosomal; 4. BIALLELIC, autosomal or pseudoautosomal; 5. BIALLELIC, autosomal or pseudoautosomal; 6. BIALLELIC, autosomal or pseudoautosomal; 7. BIALLELIC, autosomal or pseudoautosomal
HGNC:11029	SLC4A3	Short QT syndrome 7, 620231 (3), Autosomal dominant	1. short QT syndrome	1. short QT;ventricular fibrillation;cardiac arrest; 2. short QT;ventricular fibrillation;cardiac arrest; 3. short QT;ventricular fibrillation;cardiac arrest; 4. short QT;ventricular fibrillation;cardiac arrest	1. Cardiac arrhythmias; 2. Short QT syndrome; 3. Sudden unexplained death or survivors of a cardiac event; 4. Unexplained death in infancy and sudden unexplained death in childhood	AD	AD	1. MONOALLELIC, autosomal or pseudoautosomal, imprinted status unknown; 2. MONOALLELIC, autosomal or pseudoautosomal, imprinted status unknown; 3. MONOALLELIC, autosomal or pseudoautosomal, imprinted status unknown; 4. MONOALLELIC, autosomal or pseudoautosomal, imprinted status unknown
HGNC:8617	PAX3	Craniofacial-deafness-hand syndrome, 122880 (3), Autosomal dominant; Waardenburg syndrome, type 3, 148820 (3), Autosomal dominant, Autosomal recessive; Waardenburg syndrome, type 1, 193500 (3), Autosomal dominant; Rhabdomyosarcoma 2, alveolar, 268220 (3), Somatic mutation	1. Waardenburg syndrome	1. WAARDENBURG; 2. WAARDENBURG SYNDROME, TYPE 1 193500;CRANIOFACIAL-DEAFNESS-HAND SYNDROME 122880; 3. WAARDENBURG SYNDROME, TYPE 1;CRANIOFACIAL-DEAFNESS-HAND SYNDROME; 4. Waardenburg syndrome, type 3, 148820; 5. #122880:Craniofacial-deafness-hand syndrome;#148820:Waardenburg syndrome, type 3;#193500:Waardenburg syndrome, type 1;#268220:Rhabdomyosarcoma 2, alveolar; 6. Craniofacial-deafness-hand syndrome, 122880;Waardenburg syndrome, type 1, 193500;Waardenburg syndrome, type 3, 148820; 7. Waardenburg syndrome, type 3, 148820; 8. WAARDENBURG; 9. #122880:Craniofacial-deafness-hand syndrome;#148820:Waardenburg syndrome, type 3;#193500:Waardenburg syndrome, type 1;#268220:Rhabdomyosarcoma 2, alveolar; 10. WAARDENBURG SYNDROME, TYPE 1 193500;CRANIOFACIAL-DEAFNESS-HAND SYNDROME 122880; 11. WAARDENBURG SYNDROME, TYPE 1;WS3;Waardenburg syndrome;WS1, WAARDENBURG SYNDROME, TYPE 3; 12. Craniofacial-deafness-hand syndrome, 122880;Waardenburg syndrome, type 1, 193500;Waardenburg syndrome, type 3, 148820	1. Clefting; 2. DDG2P; 3. Fetal anomalies; 4. Limb disorders; 5. Monogenic hearing loss; 6. Paediatric disorders; 7. Paediatric disorders; 8. Paediatric disorders; 9. Paediatric disorders; 10. Paediatric disorders; 11. Pigmentary skin disorders; 12. Skeletal dysplasia	AR;AD	AD	1. MONOALLELIC, autosomal or pseudoautosomal, imprinted status unknown; 2. BOTH monoallelic and biallelic, autosomal or pseudoautosomal; 3. MONOALLELIC, autosomal or pseudoautosomal, imprinted status unknown; 4. BIALLELIC, autosomal or pseudoautosomal; 5. BOTH monoallelic and biallelic, autosomal or pseudoautosomal; 6. BOTH monoallelic and biallelic, autosomal or pseudoautosomal; 7. BIALLELIC, autosomal or pseudoautosomal; 8. MONOALLELIC, autosomal or pseudoautosomal, imprinted status unknown; 9. BOTH monoallelic and biallelic, autosomal or pseudoautosomal; 10. BOTH monoallelic and biallelic, autosomal or pseudoautosomal; 11. BOTH monoallelic and biallelic, autosomal or pseudoautosomal; 12. BOTH monoallelic and biallelic, autosomal or pseudoautosomal
HGNC:17800	FARSB	Rajab interstitial lung disease with brain calcifications 1, 613658 (3), Autosomal recessive	Not in ClinGen	1. Rajab syndrome, MIM#613658;interstitial lung disease;brain calcifications;microcephaly;intellectual disability; 2. Rajab interstitial lung disease with brain calcifications, 613658; 3. Rajab interstitial lung disease with brain calcifications, 613658; 4. Rajab syndrome, MIM#613658;interstitial lung disease;brain calcifications;microcephaly;intellectual disability; 5. Rajab syndrome, MIM#613658;interstitial lung disease;brain calcifications;microcephaly;intellectual disability; 6. Rajab syndrome, MIM#613658;interstitial lung disease;brain calcifications;microcephaly;intellectual disability; 7. Rajab syndrome, MIM#613658;interstitial lung disease;brain calcifications;microcephaly;intellectual disability	1. Childhood onset leukodystrophy; 2. Cholestasis; 3. Familial pulmonary fibrosis; 4. Hypotonic infant; 5. Intellectual disability; 6. Intracerebral calcification disorders; 7. Paediatric disorders	AR	Not in ClinGen	1. BIALLELIC, autosomal or pseudoautosomal; 2. BIALLELIC, autosomal or pseudoautosomal; 3. BIALLELIC, autosomal or pseudoautosomal; 4. BIALLELIC, autosomal or pseudoautosomal; 5. BIALLELIC, autosomal or pseudoautosomal; 6. BIALLELIC, autosomal or pseudoautosomal; 7. BIALLELIC, autosomal or pseudoautosomal
HGNC:16650	MRPL44	Combined oxidative phosphorylation deficiency 16, 615395 (3), Autosomal recessive	1. mitochondrial disease	1. Multiple respiratory chain complex deficiencies (disorders of protein synthesis);?Combined oxidative phosphorylation deficiency 16, 615395; 2. ?Combined oxidative phosphorylation deficiency 16, 615395;Multiple respiratory chain complex deficiencies (disorders of protein synthesis); 3. ?Combined oxidative phosphorylation deficiency 16, 615395;Multiple respiratory chain complex deficiencies (disorders of protein synthesis); 4. ?Combined oxidative phosphorylation deficiency 16, 615395;Multiple respiratory chain complex deficiencies (disorders of protein synthesis); 5. Multiple respiratory chain complex deficiencies (disorders of protein synthesis);?Combined oxidative phosphorylation deficiency 16, 615395; 6. ?Combined oxidative phosphorylation deficiency 16, 615395;Multiple respiratory chain complex deficiencies (disorders of protein synthesis); 7. ?Combined oxidative phosphorylation deficiency 16, 615395;Multiple respiratory chain complex deficiencies (disorders of protein synthesis); 8. ?Combined oxidative phosphorylation deficiency 16, 615395; 9. ?Combined oxidative phosphorylation deficiency 16, 615395;Multiple respiratory chain complex deficiencies (disorders of protein synthesis); 10. ?Combined oxidative phosphorylation deficiency 16, 615395;Multiple respiratory chain complex deficiencies (disorders of protein synthesis)	1. Childhood onset leukodystrophy; 2. Childhood onset leukodystrophy; 3. Hypotonic infant; 4. Likely inborn error of metabolism; 5. Mitochondrial disorders; 6. Paediatric disorders; 7. Paediatric or syndromic cardiomyopathy; 8. Possible mitochondrial disorder - nuclear genes; 9. Unexplained death in infancy and sudden unexplained death in childhood; 10. Unexplained death in infancy and sudden unexplained death in childhood	AR	AR	1. BIALLELIC, autosomal or pseudoautosomal; 2. BIALLELIC, autosomal or pseudoautosomal; 3. BIALLELIC, autosomal or pseudoautosomal; 4. BIALLELIC, autosomal or pseudoautosomal; 5. BIALLELIC, autosomal or pseudoautosomal; 6. BIALLELIC, autosomal or pseudoautosomal; 7. BIALLELIC, autosomal or pseudoautosomal; 8. BIALLELIC, autosomal or pseudoautosomal; 9. BIALLELIC, autosomal or pseudoautosomal; 10. BIALLELIC, autosomal or pseudoautosomal
HGNC:2553	CUL3	Neurodevelopmental disorder with or without autism or seizures, 619239 (3), Autosomal dominant; Pseudohypoaldosteronism, type IIE, 614496 (3), Autosomal dominant	1. pseudohypoaldosteronism type 2E; 2. complex neurodevelopmental disorder	1. Neurodevelopmental disorder with or without autism or seizures, OMIM:619239; 2. CUL3-related developmental disorder (monoallelic); 3. Neurodevelopmental disorder with or without autism or seizures, OMIM:619239; 4. Pseudohypoaldosteronism, type IIE, 614496; 5. Neurodevelopmental disorder with or without autism or seizures, OMIM:619239;Pseudohypoaldosteronism, type IIE, OMIM:614496; 6. Neurodevelopmental disorder with or without autism or seizures, OMIM:619239; 7. Neurodevelopmental disorder with or without autism or seizures, OMIM:619239; 8. CUL3-related developmental disorder (monoallelic); 9. Neurodevelopmental disorder with or without autism or seizures, OMIM:619239; 10. Neurodevelopmental disorder with or without autism or seizures, OMIM:619239; 11. Pseudohypoaldosteronism, type IIE, 214496; 12. Neurodevelopmental disorder with or without autism or seizures, OMIM:619239; 13. Pseudohypoaldosteronism, type IIE, 214496	1. Childhood onset leukodystrophy; 2. DDG2P; 3. Early onset or syndromic epilepsy; 4. Extreme early-onset hypertension; 5. Fetal anomalies; 6. Hypotonic infant; 7. Intellectual disability; 8. Paediatric disorders; 9. Paediatric disorders; 10. Paediatric disorders; 11. Renal tubulopathies; 12. Unexplained death in infancy and sudden unexplained death in childhood; 13. Unexplained young onset end-stage renal disease	AD	AD;AD	1. MONOALLELIC, autosomal or pseudoautosomal, imprinted status unknown; 2. MONOALLELIC, autosomal or pseudoautosomal, imprinted status unknown; 3. MONOALLELIC, autosomal or pseudoautosomal, imprinted status unknown; 4. MONOALLELIC, autosomal or pseudoautosomal, NOT imprinted; 5. MONOALLELIC, autosomal or pseudoautosomal, NOT imprinted; 6. MONOALLELIC, autosomal or pseudoautosomal, imprinted status unknown; 7. MONOALLELIC, autosomal or pseudoautosomal, imprinted status unknown; 8. MONOALLELIC, autosomal or pseudoautosomal, imprinted status unknown; 9. MONOALLELIC, autosomal or pseudoautosomal, imprinted status unknown; 10. MONOALLELIC, autosomal or pseudoautosomal, imprinted status unknown; 11. MONOALLELIC, autosomal or pseudoautosomal, NOT imprinted; 12. MONOALLELIC, autosomal or pseudoautosomal, imprinted status unknown; 13. MONOALLELIC, autosomal or pseudoautosomal, NOT imprinted
HGNC:2206	COL4A4	Hematuria, familial benign, 1, 141200 (3), Autosomal dominant; Alport syndrome 2, autosomal recessive, 203780 (3), Autosomal recessive	1. Alport syndrome	1. Cystic kidney disease, MONDO:0002473; 2. Cystic kidney disease, MONDO:0002473; 3. ALPORT SYNDROME AUTOSOMAL RECESSIVE 203780; 4. Alport syndrome 2, autosomal recessive OMIM:203780;Hematuria, familial benign OMIM:141200; 5. ALPORT SYNDROME AUTOSOMAL RECESSIVE 203780; 6. Alport syndrome 2, autosomal recessive, OMIM:203780;Hematuria,familial benign, OMIM:141200; 7. Alport syndrome 2, autosomal recessive, OMIM:203780;Hematuria,familial benign, OMIM:141200; 8. Alport syndrome 2, autosomal recessive OMIM:203780;Hematuria, familial benign OMIM:141200; 9. Alport syndrome 2, autosomal recessive, OMIM:203780;Hematuria,familial benign, OMIM:141200; 10. Cystic kidney disease, MONDO:0002473	1. Cystic kidney disease; 2. Cystic renal disease; 3. DDG2P; 4. Haematuria; 5. Paediatric disorders; 6. Proteinuric renal disease; 7. Unexplained kidney failure in young people; 8. Unexplained young onset end-stage renal disease; 9. Unexplained young onset end-stage renal disease; 10. Unexplained young onset end-stage renal disease	AR;AD	SD	1. MONOALLELIC, autosomal or pseudoautosomal, imprinted status unknown; 2. MONOALLELIC, autosomal or pseudoautosomal, imprinted status unknown; 3. BIALLELIC, autosomal or pseudoautosomal; 4. BOTH monoallelic and biallelic (but BIALLELIC mutations cause a more SEVERE disease form), autosomal or pseudoautosomal; 5. BIALLELIC, autosomal or pseudoautosomal; 6. BOTH monoallelic and biallelic (but BIALLELIC mutations cause a more SEVERE disease form), autosomal or pseudoautosomal; 7. BOTH monoallelic and biallelic, autosomal or pseudoautosomal; 8. BOTH monoallelic and biallelic (but BIALLELIC mutations cause a more SEVERE disease form), autosomal or pseudoautosomal; 9. BOTH monoallelic and biallelic (but BIALLELIC mutations cause a more SEVERE disease form), autosomal or pseudoautosomal; 10. MONOALLELIC, autosomal or pseudoautosomal, imprinted status unknown
HGNC:2204	COL4A3	Alport syndrome 3A, autosomal dominant, 104200 (3), Autosomal dominant; Hematuria, benign familial, 2, 620320 (3), Autosomal dominant; Alport syndrome 3B, autosomal recessive, 620536 (3), Autosomal recessive	1. Alport syndrome	1. cystic kidney disease;proteinuria;haematuria; 2. cystic kidney disease;proteinuria;haematuria; 3. ALPORT SYNDROME AUTOSOMAL RECESSIVE, OMIM:203780;ALPORT SYNDROME AUTOSOMAL DOMINANT, OMIM:104200; 4. Alport syndrome, autosomal dominant OMIM:104200;Alport syndrome, autosomal recessive OMIM:203780;Hematuria, benign familial OMIM:141200; 5. ALPORT SYNDROME AUTOSOMAL RECESSIVE, OMIM:203780;ALPORT SYNDROME AUTOSOMAL DOMINANT, OMIM:104200; 6. Alport syndrome, autosomal dominant #104200;Alport syndrome, autosomal recessive #203780;Hematuria, benign familial #141200; 7. Alport syndrome, autosomal recessive, 203780;Hematuria, benign familial, 141200;Alport syndrome, autosomal dominant, 104200; 8. Alport syndrome, autosomal dominant #104200;Alport syndrome, autosomal recessive #203780;Hematuria, benign familial #141200; 9. Alport syndrome, autosomal dominant OMIM:104200;Alport syndrome, autosomal recessive OMIM:203780;Hematuria, benign familial OMIM:141200; 10. cystic kidney disease;proteinuria;haematuria	1. Cystic kidney disease; 2. Cystic renal disease; 3. DDG2P; 4. Haematuria; 5. Paediatric disorders; 6. Proteinuric renal disease; 7. Unexplained kidney failure in young people; 8. Unexplained young onset end-stage renal disease; 9. Unexplained young onset end-stage renal disease; 10. Unexplained young onset end-stage renal disease	AR;AD	SD	1. MONOALLELIC, autosomal or pseudoautosomal, NOT imprinted; 2. MONOALLELIC, autosomal or pseudoautosomal, NOT imprinted; 3. BOTH monoallelic and biallelic, autosomal or pseudoautosomal; 4. BOTH monoallelic and biallelic (but BIALLELIC mutations cause a more SEVERE disease form), autosomal or pseudoautosomal; 5. BOTH monoallelic and biallelic, autosomal or pseudoautosomal; 6. BOTH monoallelic and biallelic (but BIALLELIC mutations cause a more SEVERE disease form), autosomal or pseudoautosomal; 7. BOTH monoallelic and biallelic (but BIALLELIC mutations cause a more SEVERE disease form), autosomal or pseudoautosomal; 8. BOTH monoallelic and biallelic (but BIALLELIC mutations cause a more SEVERE disease form), autosomal or pseudoautosomal; 9. BOTH monoallelic and biallelic (but BIALLELIC mutations cause a more SEVERE disease form), autosomal or pseudoautosomal; 10. MONOALLELIC, autosomal or pseudoautosomal, NOT imprinted
HGNC:24858	MFF	Encephalopathy due to defective mitochondrial and peroxisomal fission 2, 617086 (3), Autosomal recessive	1. Leigh syndrome; 2. encephalopathy due to mitochondrial and peroxisomal fission defect	1. Encephalopathy due to defective mitochondrial and peroxisomal fission 2 617086; 2. Encephalopathy due to defective mitochondrial and peroxisomal fission 2 617086; 3. Encephalopathy due to defective mitochondrial and peroxisomal fission 2;Encephalopathy due to defective mitochondrial and peroxisomal fission 2, 617086;Disorders of mitochondrial dynamics, fusion and fission (Mitochondrial respiratory chain disorders (caused by nuclear variants only)); 4. ENCEPHALOPATHY DUE TO DEFECTIVE MITOCHONDRIAL AND PEROXISOMAL FISSION 2, OMIM:617086; 5. Encephalopathy due to defective mitochondrial and peroxisomal fission 2 617086; 6. Encephalopathy due to defective mitochondrial and peroxisomal fission 2, OMIM:617086; 7. Encephalopathy due to defective mitochondrial and peroxisomal fission 2 617086; 8. Encephalopathy due to defective mitochondrial and peroxisomal fission 2;Encephalopathy due to defective mitochondrial and peroxisomal fission 2, 617086;Disorders of mitochondrial dynamics, fusion and fission (Mitochondrial respiratory chain disorders (caused by nuclear variants only)); 9. Encephalopathy due to defective mitochondrial and peroxisomal fission 2 617086; 10. Encephalopathy due to defective mitochondrial and peroxisomal fission 2;Encephalopathy due to defective mitochondrial and peroxisomal fission 2, 617086;Disorders of mitochondrial dynamics, fusion and fission (Mitochondrial respiratory chain disorders (caused by nuclear variants only)); 11. Encephalopathy due to defective mitochondrial and peroxisomal fission 2 617086; 12. Encephalopathy due to defective mitochondrial and peroxisomal fission 2, 617086; 13. Encephalopathy due to defective mitochondrial and peroxisomal fission 2 617086; 14. ENCEPHALOPATHY DUE TO DEFECTIVE MITOCHONDRIAL AND PEROXISOMAL FISSION 2, OMIM:617086; 15. Encephalopathy due to defective mitochondrial and peroxisomal fission 2 617086; 16. Encephalopathy due to defective mitochondrial and peroxisomal fission 2;Encephalopathy due to defective mitochondrial and peroxisomal fission 2, 617086;Disorders of mitochondrial dynamics, fusion and fission (Mitochondrial respiratory chain disorders (caused by nuclear variants only)); 17. Encephalopathy due to defective mitochondrial and peroxisomal fission 2, 617086; 18. Disorders of mitochondrial dynamics, fusion and fission (Mitochondrial respiratory chain disorders (caused by nuclear variants only));Encephalopathy due to defective mitochondrial and peroxisomal fission 2, 617086; 19. Encephalopathy due to defective mitochondrial and peroxisomal fission 2 617086; 20. Encephalopathy due to defective mitochondrial and peroxisomal fission 2;Encephalopathy due to defective mitochondrial and peroxisomal fission 2, 617086;Disorders of mitochondrial dynamics, fusion and fission (Mitochondrial respiratory chain disorders (caused by nuclear variants only))	1. Childhood onset leukodystrophy; 2. Childhood onset leukodystrophy; 3. Childhood onset leukodystrophy; 4. DDG2P; 5. Early onset or syndromic epilepsy; 6. Hereditary neuropathy or pain disorder; 7. Hypotonic infant; 8. Hypotonic infant; 9. Intellectual disability; 10. Likely inborn error of metabolism; 11. Mitochondrial disorders; 12. Optic neuropathy; 13. Paediatric disorders; 14. Paediatric disorders; 15. Paediatric disorders; 16. Paediatric disorders; 17. Possible mitochondrial disorder - nuclear genes; 18. Undiagnosed metabolic disorders; 19. Unexplained death in infancy and sudden unexplained death in childhood; 20. Unexplained death in infancy and sudden unexplained death in childhood	AR	AR;AR	1. BIALLELIC, autosomal or pseudoautosomal; 2. BIALLELIC, autosomal or pseudoautosomal; 3. BIALLELIC, autosomal or pseudoautosomal; 4. BIALLELIC, autosomal or pseudoautosomal; 5. BIALLELIC, autosomal or pseudoautosomal; 6. BIALLELIC, autosomal or pseudoautosomal; 7. BIALLELIC, autosomal or pseudoautosomal; 8. BIALLELIC, autosomal or pseudoautosomal; 9. BIALLELIC, autosomal or pseudoautosomal; 10. BIALLELIC, autosomal or pseudoautosomal; 11. BIALLELIC, autosomal or pseudoautosomal; 12. BIALLELIC, autosomal or pseudoautosomal; 13. BIALLELIC, autosomal or pseudoautosomal; 14. BIALLELIC, autosomal or pseudoautosomal; 15. BIALLELIC, autosomal or pseudoautosomal; 16. BIALLELIC, autosomal or pseudoautosomal; 17. BIALLELIC, autosomal or pseudoautosomal; 18. BIALLELIC, autosomal or pseudoautosomal; 19. BIALLELIC, autosomal or pseudoautosomal; 20. BIALLELIC, autosomal or pseudoautosomal
HGNC:16266	SLC19A3	Thiamine metabolism dysfunction syndrome 2 (biotin/thiamine-responsive basal ganglia disease type), 607483 (3), Autosomal recessive	1. Leigh syndrome	1. Thiamine metabolism dysfunction syndrome 2 (biotin- or thiamine-responsive encephalopathy type 2), OMIM:607483; 2. Dystonia;Thiamine metabolism dysfunction syndrome 2 (biotin- or thiamine-responsive encephalopathy type 2) 607483; 3. Thiamine metabolism dysfunction syndrome 2 (biotin- or thiamine-responsive encephalopathy type 2),607483; 4. THIAMINE METABOLISM DYSFUNCTION SYNDROME 2 (BIOTIN- OR THIAMINE-RESPONSIVE ENCEPHALOPATHY TYPE 2); 5. Biotin-responsive basal ganglia disease (Disorders of thiamine metabolism);Thiamine metabolism dysfunction syndrome 2 (biotin- or thiamine-responsive encephalopathy type 2),607483; 6. THIAMINE METABOLISM DYSFUNCTION SYNDROME 2 607483; 7. THIAMINE METABOLISM DYSFUNCTION SYNDROME 2 (BIOTIN- OR THIAMINE-RESPONSIVE ENCEPHALOPATHY TYPE 2); 8. Biotin-responsive basal ganglia disease (Disorders of thiamine metabolism);Thiamine metabolism dysfunction syndrome 2 (biotin- or thiamine-responsive encephalopathy type 2),607483; 9. THIAMINE METABOLISM DYSFUNCTION SYNDROME 2 (BIOTIN- OR THIAMINE-RESPONSIVE ENCEPHALOPATHY TYPE 2); 10. Biotin-responsive basal ganglia disease (Disorders of thiamine metabolism);Thiamine metabolism dysfunction syndrome 2 (biotin- or thiamine-responsive encephalopathy type 2),607483; 11. Thiamine metabolism dysfunction syndrome 2 (biotin- or thiamine-responsive encephalopathy type 2),607483; 12. THIAMINE METABOLISM DYSFUNCTION SYNDROME 2 607483; 13. Biotin-responsive basal ganglia disease (Disorders of thiamine metabolism);Thiamine metabolism dysfunction syndrome 2 (biotin- or thiamine-responsive encephalopathy type 2),607483; 14. THIAMINE METABOLISM DYSFUNCTION SYNDROME 2 (BIOTIN- OR THIAMINE-RESPONSIVE ENCEPHALOPATHY TYPE 2); 15. THIAMINE METABOLISM DYSFUNCTION SYNDROME 2 (BIOTIN- OR THIAMINE-RESPONSIVE TYPE), 607483; 16. THIAMINE METABOLISM DYSFUNCTION SYNDROME 2 (BIOTIN- OR THIAMINE-RESPONSIVE TYPE) OMIM:607483;biotin-responsive basal ganglia disease MONDO:0011841; 17. Thiamine metabolism dysfunction syndrome 2 (biotin- or thiamine-responsive encephalopathy type 2) 607483; 18. ; 19. Biotin-responsive basal ganglia disease (Disorders of thiamine metabolism);Thiamine metabolism dysfunction syndrome 2 (biotin- or thiamine-responsive encephalopathy type 2),607483; 20. Biotin-responsive basal ganglia disease (Disorders of thiamine metabolism);Thiamine metabolism dysfunction syndrome 2 (biotin- or thiamine-responsive encephalopathy type 2),607483	1. Adult onset dystonia, chorea or related movement disorder; 2. Childhood onset dystonia, chorea or related movement disorder; 3. Childhood onset leukodystrophy; 4. Childhood onset leukodystrophy; 5. Childhood onset leukodystrophy; 6. DDG2P; 7. Hypotonic infant; 8. Hypotonic infant; 9. Intellectual disability; 10. Likely inborn error of metabolism; 11. Mitochondrial disorders; 12. Paediatric disorders; 13. Paediatric disorders; 14. Paediatric disorders; 15. Possible mitochondrial disorder - nuclear genes; 16. Pyruvate dehydrogenase (PDH) deficiency; 17. Structural basal ganglia disorders; 18. Thiamine metabolism dysfunction syndrome 2; 19. Undiagnosed metabolic disorders; 20. Unexplained death in infancy and sudden unexplained death in childhood	AR	AR	1. BIALLELIC, autosomal or pseudoautosomal; 2. BIALLELIC, autosomal or pseudoautosomal; 3. BIALLELIC, autosomal or pseudoautosomal; 4. BIALLELIC, autosomal or pseudoautosomal; 5. BIALLELIC, autosomal or pseudoautosomal; 6. BIALLELIC, autosomal or pseudoautosomal; 7. BIALLELIC, autosomal or pseudoautosomal; 8. BIALLELIC, autosomal or pseudoautosomal; 9. BIALLELIC, autosomal or pseudoautosomal; 10. BIALLELIC, autosomal or pseudoautosomal; 11. BIALLELIC, autosomal or pseudoautosomal; 12. BIALLELIC, autosomal or pseudoautosomal; 13. BIALLELIC, autosomal or pseudoautosomal; 14. BIALLELIC, autosomal or pseudoautosomal; 15. BIALLELIC, autosomal or pseudoautosomal; 16. BIALLELIC, autosomal or pseudoautosomal; 17. BIALLELIC, autosomal or pseudoautosomal; 18. BIALLELIC, autosomal or pseudoautosomal; 19. BIALLELIC, autosomal or pseudoautosomal; 20. BIALLELIC, autosomal or pseudoautosomal
HGNC:26383	DAW1	Ciliary dyskinesia, primary, 52, 620570 (3), Autosomal recessive	1. visceral heterotaxy	1. Ciliary dyskinesia, primary, 52, OMIM:620570; 2. Ciliary dyskinesia, primary, 52, OMIM:620570; 3. Ciliary dyskinesia, primary, 52, OMIM:620570; 4. Ciliary dyskinesia, primary, 52, OMIM:620570; 5. Ciliary dyskinesia, primary, 52, OMIM:620570; 6. Ciliary dyskinesia, primary, 52, OMIM:620570	1. DDG2P; 2. Fetal anomalies; 3. Laterality disorders and isomerism; 4. Non-CF bronchiectasis; 5. Paediatric disorders; 6. Respiratory ciliopathies including non-CF bronchiectasis	AR	AR	1. BIALLELIC, autosomal or pseudoautosomal; 2. BIALLELIC, autosomal or pseudoautosomal; 3. BIALLELIC, autosomal or pseudoautosomal; 4. BIALLELIC, autosomal or pseudoautosomal; 5. BIALLELIC, autosomal or pseudoautosomal; 6. BIALLELIC, autosomal or pseudoautosomal
HGNC:12306	TRIP12	Intellectual developmental disorder, autosomal dominant 49, 617752 (3), Autosomal dominant	1. complex neurodevelopmental disorder	1. Mental retardation, autosomal dominant 49 617752; 2. TRIP12-related intellectual disability with/without autism spectrum disorder; 3. TRIP12-related intellectual disability with/without autism spectrum disorder; 4. Mental retardation, autosomal dominant 49 617752; 5. Mental retardation, autosomal dominant 49 617752; 6. TRIP12-related intellectual disability with/without autism spectrum disorder; 7. Mental retardation, autosomal dominant 49 617752	1. Childhood onset leukodystrophy; 2. DDG2P; 3. Fetal anomalies; 4. Hypotonic infant; 5. Intellectual disability; 6. Paediatric disorders; 7. Paediatric disorders	AD	AD	1. MONOALLELIC, autosomal or pseudoautosomal, imprinted status unknown; 2. MONOALLELIC, autosomal or pseudoautosomal, imprinted status unknown; 3. MONOALLELIC, autosomal or pseudoautosomal, imprinted status unknown; 4. MONOALLELIC, autosomal or pseudoautosomal, imprinted status unknown; 5. MONOALLELIC, autosomal or pseudoautosomal, imprinted status unknown; 6. MONOALLELIC, autosomal or pseudoautosomal, imprinted status unknown; 7. MONOALLELIC, autosomal or pseudoautosomal, imprinted status unknown
HGNC:5401	SP110	Hepatic venoocclusive disease with immunodeficiency, 235550 (3), Autosomal recessive	1. hepatic veno-occlusive disease-immunodeficiency syndrome	1. Combined immunodeficiencies with associated or syndromic features;Hepatic veno-occlusive disease, Susceptibility to Pneumocystis jirovecii pneumonia, CMV, candida, thrombocytopenia, hepatosplenomegaly, cerebrospinal leukodystrophy;Hepatic venoocclusive disease with immunodeficiency 235550;Hepatic venoocclusive disease with immunodeficiency (VODI); 2. Hepatic venoocclusive disease with immunodeficiency 235550;Hepatic venoocclusive disease with immunodeficiency (VODI);Hepatic veno-occlusive disease, Susceptibility to Pneumocystis jirovecii pneumonia, CMV, candida, thrombocytopenia, hepatosplenomegaly, cerebrospinal leukodystrophy;Combined immunodeficiencies with associated or syndromic features	1. COVID-19 research; 2. Primary immunodeficiency or monogenic inflammatory bowel disease	AR	AR	1. BIALLELIC, autosomal or pseudoautosomal; 2. BIALLELIC, autosomal or pseudoautosomal
HGNC:20730	ARMC9	Joubert syndrome 30, 617622 (3), Autosomal recessive	1. Joubert syndrome 30	1. Joubert syndrome; Intellectual Disability; 2. Joubert syndrome 30; 3. Joubert syndrome 30; 4. Joubert syndrome 30, 617622; 5. Joubert syndrome 30, 617622; 6. Joubert syndrome;Intellectual Disability; 7. Joubert syndrome; Intellectual Disability; 8. Joubert syndrome 30, 617622; 9. Joubert syndrome 30, 617622; 10. Joubert syndrome; Intellectual Disability; 11. Joubert syndrome 30; 12. Joubert syndrome 30, 617622; 13. Joubert syndrome 30, 617622; 14. Joubert syndrome 30, 617622; 15. Joubert syndrome 30, 617622; 16. Joubert syndrome 30, 617622; 17. Joubert syndrome 30, OMIM:617622; 18. Joubert syndrome 30, OMIM:617622	1. Childhood onset leukodystrophy; 2. DDG2P; 3. Fetal anomalies; 4. Hereditary ataxia and cerebellar anomalies - childhood onset; 5. Hereditary ataxia with onset in adulthood; 6. Hypotonic infant; 7. Intellectual disability; 8. Neurological ciliopathies; 9. Ophthalmological ciliopathies (1); 10. Paediatric disorders; 11. Paediatric disorders; 12. Paediatric disorders; 13. Paediatric disorders; 14. Rare multisystem ciliopathy disorders; 15. Rare multisystem ciliopathy Super panel; 16. Rare multisystem ciliopathy Super panel; 17. Unexplained young onset end-stage renal disease - additional genes; 18. Unexplained young onset end-stage renal disease	AR	AR	1. BIALLELIC, autosomal or pseudoautosomal; 2. BIALLELIC, autosomal or pseudoautosomal; 3. BIALLELIC, autosomal or pseudoautosomal; 4. BIALLELIC, autosomal or pseudoautosomal; 5. BIALLELIC, autosomal or pseudoautosomal; 6. BIALLELIC, autosomal or pseudoautosomal; 7. BIALLELIC, autosomal or pseudoautosomal; 8. BIALLELIC, autosomal or pseudoautosomal; 9. BIALLELIC, autosomal or pseudoautosomal; 10. BIALLELIC, autosomal or pseudoautosomal; 11. BIALLELIC, autosomal or pseudoautosomal; 12. BIALLELIC, autosomal or pseudoautosomal; 13. BIALLELIC, autosomal or pseudoautosomal; 14. BIALLELIC, autosomal or pseudoautosomal; 15. BIALLELIC, autosomal or pseudoautosomal; 16. BIALLELIC, autosomal or pseudoautosomal; 17. BIALLELIC, autosomal or pseudoautosomal; 18. BIALLELIC, autosomal or pseudoautosomal
HGNC:8788	PDE6D	Joubert syndrome 22, 615665 (3), Autosomal recessive	Not in ClinGen	1. ?Joubert syndrome 22 - MIM 615665; 2. Joubert syndrome 22, OMIM:615665; 3. ?Joubert syndrome 22 - MIM 615665; 4. ?Joubert syndrome 22 - MIM 615665; 5. ?Joubert syndrome 22 615665;Polydactyly; 6. ?Joubert syndrome 22 - MIM 615665; 7. ?Joubert syndrome 22 615665;Polydactyly; 8. ?Joubert syndrome 22 (microphthalmia/optic nerve coloboma, intrauterine growth retardation, facial dysmorphism, postaxial polydactyly of feet, syndactyly, polydactyly, renal hypoplasia, extinguished electroretinogram), 615665	1. Childhood onset leukodystrophy; 2. Fetal anomalies; 3. Hypotonic infant; 4. Intellectual disability; 5. Limb disorders; 6. Paediatric disorders; 7. Paediatric disorders; 8. Structural eye disease	AR	Not in ClinGen	1. BIALLELIC, autosomal or pseudoautosomal; 2. BIALLELIC, autosomal or pseudoautosomal; 3. BIALLELIC, autosomal or pseudoautosomal; 4. BIALLELIC, autosomal or pseudoautosomal; 5. BIALLELIC, autosomal or pseudoautosomal; 6. BIALLELIC, autosomal or pseudoautosomal; 7. BIALLELIC, autosomal or pseudoautosomal; 8. BIALLELIC, autosomal or pseudoautosomal
HGNC:28648	DIS3L2	Perlman syndrome, 267000 (3), Autosomal recessive	1. Perlman syndrome	1. Perlman syndrome, 267000; 2. Gene2Phenotype confirmed gene with ID HPO; 3. Perlman syndrome, 267000; 4. Perlman syndrome, 267000; 5. PERLMAN SYNDROME 267000; 6. PERLMAN SYNDROME; 7. Gene2Phenotype confirmed gene with ID HPO; 8. Gene2Phenotype confirmed gene with ID HPO; 9. Gene2Phenotype confirmed gene with ID HPO; 10. Perlman syndrome 267000; 11. PERLMAN SYNDROME 267000; 12. Perlman syndrome 267000	1. Beckwith-Wiedemann syndrome (BWS) and other congenital overgrowth disorders; 2. Childhood onset leukodystrophy; 3. Childhood solid tumours cancer susceptibility; 4. Childhood solid tumours; 5. DDG2P; 6. Fetal anomalies; 7. Hypotonic infant; 8. Intellectual disability; 9. Paediatric disorders; 10. Paediatric disorders; 11. Paediatric disorders; 12. Skeletal dysplasia	AR	AR	1. BIALLELIC, autosomal or pseudoautosomal; 2. BIALLELIC, autosomal or pseudoautosomal; 3. BIALLELIC, autosomal or pseudoautosomal; 4. BIALLELIC, autosomal or pseudoautosomal; 5. BIALLELIC, autosomal or pseudoautosomal; 6. BIALLELIC, autosomal or pseudoautosomal; 7. BIALLELIC, autosomal or pseudoautosomal; 8. BIALLELIC, autosomal or pseudoautosomal; 9. BIALLELIC, autosomal or pseudoautosomal; 10. BIALLELIC, autosomal or pseudoautosomal; 11. BIALLELIC, autosomal or pseudoautosomal; 12. BIALLELIC, autosomal or pseudoautosomal
HGNC:3147	ECEL1	Arthrogryposis, distal, type 5D, 615065 (3), Autosomal recessive	Not in ClinGen	1. Arthrogryposis, distal, type 5D, 615065; 2. Arthrogryposis, distal, type 5D, OMIM:615065; 3. Arthrogryposis, distal, type 5D, OMIM:615065; 4. DISTAL ARTHROGRYPOSIS TYPE 5D 615065; 5. DISTAL ARTHROGRYPOSIS TYPE 5D; 6. Arthrogryposis, distal, type 5D, OMIM:615065; 7. Arthrogryposis, distal, type 5D, OMIM:615065; 8. DISTAL ARTHROGRYPOSIS TYPE 5D 615065; 9. Arthrogryposis, distal, type 5D, OMIM:615065	1. Arthrogryposis; 2. Clefting; 3. Congenital myopathy; 4. DDG2P; 5. Fetal anomalies; 6. Hypotonic infant; 7. Other rare neuromuscular disorders; 8. Paediatric disorders; 9. Paediatric disorders	AR	Not in ClinGen	1. BIALLELIC, autosomal or pseudoautosomal; 2. BIALLELIC, autosomal or pseudoautosomal; 3. BIALLELIC, autosomal or pseudoautosomal; 4. BIALLELIC, autosomal or pseudoautosomal; 5. BIALLELIC, autosomal or pseudoautosomal; 6. BIALLELIC, autosomal or pseudoautosomal; 7. BIALLELIC, autosomal or pseudoautosomal; 8. BIALLELIC, autosomal or pseudoautosomal; 9. BIALLELIC, autosomal or pseudoautosomal
HGNC:39433	PRSS56	Microphthalmia, isolated 6, 613517 (3), Autosomal recessive	Not in ClinGen	1. Microphthalmia, isolated 6, 613517; 2. MICROPHTHALMIA ISOLATED TYPE 6 613517; 3. MICROPHTHALMIA ISOLATED TYPE 6; 4. MICROPHTHALMIA ISOLATED TYPE 6 613517; 5. Microphthalmia, isolated 6, 613517	1. Anophthalmia or microphthalmia; 2. DDG2P; 3. Fetal anomalies; 4. Paediatric disorders; 5. Structural eye disease	AR	Not in ClinGen	1. BIALLELIC, autosomal or pseudoautosomal; 2. BIALLELIC, autosomal or pseudoautosomal; 3. BIALLELIC, autosomal or pseudoautosomal; 4. BIALLELIC, autosomal or pseudoautosomal; 5. BIALLELIC, autosomal or pseudoautosomal
HGNC:1965	CHRND	Multiple pterygium syndrome, lethal type, 253290 (3), Autosomal recessive; Myasthenic syndrome, congenital, 3B, fast-channel, 616322 (3), Autosomal recessive	Not in ClinGen	1. Multiple pterygium syndrome, lethal type, OMIM:253290; 2. ?Myasthenic syndrome, congenital, 3A, slow-channel, OMIM:616321;?Myasthenic syndrome, congenital, 3C, associated with acetylcholine receptor deficiency, OMIM:616323;Myasthenic syndrome, congenital, 3B, fast-channel, OMIM:616322; 3. Several associated, probably most relevant is lethal multiple pterygium syndrome 253290; 4. ?Myasthenic syndrome, congenital, 3A, slow-channel, OMIM:616321;?Myasthenic syndrome, congenital, 3C, associated with acetylcholine receptor deficiency, OMIM:616323;Myasthenic syndrome, congenital, 3B, fast-channel, OMIM:616322; 5. ?Myasthenic syndrome, congenital, 3A, slow-channel, OMIM:616321;?Myasthenic syndrome, congenital, 3C, associated with acetylcholine receptor deficiency, OMIM:616323;Myasthenic syndrome, congenital, 3B, fast-channel, OMIM:616322	1. Arthrogryposis; 2. Congenital myaesthenic syndrome; 3. Fetal anomalies; 4. Hypotonic infant; 5. Other rare neuromuscular disorders	AR	Not in ClinGen	1. BIALLELIC, autosomal or pseudoautosomal; 2. BOTH monoallelic and biallelic, autosomal or pseudoautosomal; 3. BIALLELIC, autosomal or pseudoautosomal; 4. BOTH monoallelic and biallelic, autosomal or pseudoautosomal; 5. BOTH monoallelic and biallelic, autosomal or pseudoautosomal
HGNC:1967	CHRNG	Multiple pterygium syndrome, lethal type, 253290 (3), Autosomal recessive; Escobar syndrome, 265000 (3), Autosomal recessive	1. CHRNG-associated hypo-akinesia disorder of prenatal onset	1. Escobar syndrome 265000;Multiple pterygium syndrome, lethal type 253290;Myasthenia gravis, neonatal transient (2); 2. Escobar syndrome, 265000;MULTIPLE PTERYGIUM SYNDROME, NONLETHAL TYPE;Multiple pterygium syndrome, lethal type, 253290;PTERYGIUM SYNDROME, MULTIPLE, LETHAL TYPE; 3. transient neonatal myasthenia gravis, MONDO:0018326; 4. MULTIPLE PTERYGIUM SYNDROME ESCOBAR VARIANT 265000; 5. MULTIPLE PTERYGIUM SYNDROME ESCOBAR VARIANT; 6. transient neonatal myasthenia gravis, MONDO:0018326; 7. transient neonatal myasthenia gravis, MONDO:0018326; 8. Escobar syndrome, 265000;MULTIPLE PTERYGIUM SYNDROME, NONLETHAL TYPE;Multiple pterygium syndrome, lethal type, 253290;PTERYGIUM SYNDROME, MULTIPLE, LETHAL TYPE; 9. MULTIPLE PTERYGIUM SYNDROME ESCOBAR VARIANT 265000	1. Arthrogryposis; 2. Clefting; 3. Congenital myaesthenic syndrome; 4. DDG2P; 5. Fetal anomalies; 6. Hypotonic infant; 7. Other rare neuromuscular disorders; 8. Paediatric disorders; 9. Paediatric disorders	AR	AR	1. BIALLELIC, autosomal or pseudoautosomal; 2. BIALLELIC, autosomal or pseudoautosomal; 3. BIALLELIC, autosomal or pseudoautosomal; 4. BIALLELIC, autosomal or pseudoautosomal; 5. BIALLELIC, autosomal or pseudoautosomal; 6. BIALLELIC, autosomal or pseudoautosomal; 7. BIALLELIC, autosomal or pseudoautosomal; 8. BIALLELIC, autosomal or pseudoautosomal; 9. BIALLELIC, autosomal or pseudoautosomal
HGNC:6259	KCNJ13	Snowflake vitreoretinal degeneration, 193230 (3), Autosomal dominant; Leber congenital amaurosis 16, 614186 (3), Autosomal recessive	1. inherited retinal dystrophy	1. Leber congenital amaurosis 16, 614186;Leber Congenital Amaurosis;Eye Disorders;Snowflake vitreoretinal degeneration, 193230	1. Retinal disorders	AR;AD	AR	1. BOTH monoallelic and biallelic, autosomal or pseudoautosomal
HGNC:10521	SAG	Retinitis pigmentosa 47, autosomal recessive, 613758 (3), Autosomal recessive; Retinitis pigmentosa 96, autosomal dominant, 620228 (3), Autosomal dominant; Oguchi disease-1, 258100 (3), Autosomal recessive	Not in ClinGen	1. Oguchi disease - 1;Retinitis pigmentosa 47;Oguchi Disease;Congenital Stationary Night Blindness;Oguchi disease-1, 258100;Retinitis Pigmentosa, Recessive;Retinitis pigmentosa	1. Retinal disorders	AR;AD	Not in ClinGen	1. BIALLELIC, autosomal or pseudoautosomal
HGNC:12530	UGT1A1	Crigler-Najjar syndrome, type I, 218800 (3), Autosomal recessive; Hyperbilirubinemia, familial transient neonatal, 237900 (3), Autosomal dominant, Autosomal recessive; Crigler-Najjar syndrome, type II, 606785 (3), Autosomal recessive	Not in ClinGen	1. Crigler-Najjar syndrome, type I 218800;Bilirubin UDP-glucuronosyltransferase 1 deficiency (Disorders of bile acid metabolism and transport);Crigler-Najjar syndrome, type II 606785; 2. [Gilbert syndrome] 143500;Crigler-Najjar syndrome, type I 218800;Neonatal and Adult Cholestasis;Crigler-Najjar syndrome, type II 606785;unconjugated jaundice; 3. CRIGLER-NAJJAR SYNDROME, TYPE I 218800; 4. Crigler-Najjar syndrome, type I 218800;Bilirubin UDP-glucuronosyltransferase 1 deficiency (Disorders of bile acid metabolism and transport);Crigler-Najjar syndrome, type II 606785; 5. Crigler-Najjar syndrome, type I 218800;Bilirubin UDP-glucuronosyltransferase 1 deficiency (Disorders of bile acid metabolism and transport);Crigler-Najjar syndrome, type II 606785; 6. Neonatal and Adult Cholestasis;Crigler-Najjar syndrome, type I 218800;Crigler-Najjar syndrome, type II 606785;[Gilbert syndrome] 143500;unconjugated jaundice; 7. CRIGLER-NAJJAR SYNDROME, TYPE I 218800; 8. Crigler-Najjar syndrome, type I 218800;Bilirubin UDP-glucuronosyltransferase 1 deficiency (Disorders of bile acid metabolism and transport);Crigler-Najjar syndrome, type II 606785; 9. xml:space="preserve">Bilirubin UDP-glucuronosyltransferase 1 deficiency (Disorders of bile acid metabolism and transport);Crigler-Najjar syndrome, type I 218800; Crigler-Najjar syndrome, type II 606785 ; 10. Crigler-Najjar syndrome, type I 218800;Bilirubin UDP-glucuronosyltransferase 1 deficiency (Disorders of bile acid metabolism and transport);Crigler-Najjar syndrome, type II 606785	1. Childhood onset leukodystrophy; 2. Cholestasis; 3. DDG2P; 4. Hypotonic infant; 5. Likely inborn error of metabolism; 6. Neonatal cholestasis; 7. Paediatric disorders; 8. Paediatric disorders; 9. Undiagnosed metabolic disorders; 10. Unexplained death in infancy and sudden unexplained death in childhood	AR;AD	Not in ClinGen	1. BIALLELIC, autosomal or pseudoautosomal; 2. BIALLELIC, autosomal or pseudoautosomal; 3. BIALLELIC, autosomal or pseudoautosomal; 4. BIALLELIC, autosomal or pseudoautosomal; 5. BIALLELIC, autosomal or pseudoautosomal; 6. BIALLELIC, autosomal or pseudoautosomal; 7. BIALLELIC, autosomal or pseudoautosomal; 8. BIALLELIC, autosomal or pseudoautosomal; 9. BIALLELIC, autosomal or pseudoautosomal; 10. BIALLELIC, autosomal or pseudoautosomal
HGNC:2213	COL6A3	Bethlem myopathy 1C, 620726 (3), Autosomal dominant, Autosomal recessive; Ullrich congenital muscular dystrophy 1C, 620728 (3), Autosomal dominant, Autosomal recessive; Dystonia 27, 616411 (3), Autosomal recessive	1. collagen 6-related myopathy; 2. collagen 6-related myopathy	1. Bethlem myopathy, OMIM:158810;Ullrich congenital muscular dystrophy, OMIM:254090; 2. Dystonia 27, OMIM:616411; 3. Bethlem myopathy, OMIM:158810;Ullrich congenital muscular dystrophy, OMIM:254090; 4. Bethlem myopathy, OMIM:158810;Ullrich congenital muscular dystrophy, OMIM:254090; 5. DYSTONIA 27 616411;ULLRICH CONGENITAL MUSCULAR DYSTROPHY 1 254090; 6. Bethlem myopathy 1, OMIM:158810;Ullrich congenital muscular dystrophy 1, OMIM:254090; 7. Bethlem myopathy, OMIM:158810;Ullrich congenital muscular dystrophy, OMIM:254090; 8. Bethlem myopathy, OMIM:158810;Ullrich congenital muscular dystrophy, OMIM:254090; 9. Bethlem myopathy, OMIM:158810;Ullrich congenital muscular dystrophy, OMIM:254090; 10. Bethlem myopathy, OMIM:158810;Ullrich congenital muscular dystrophy, OMIM:254090; 11. Bethlem myopathy, OMIM:158810;Ullrich congenital muscular dystrophy, OMIM:254090; 12. Bethlem myopathy, OMIM:158810;Ullrich congenital muscular dystrophy, OMIM:254090; 13. Bethlem myopathy, OMIM:158810;Ullrich congenital muscular dystrophy, OMIM:254090; 14. Bethlem myopathy, OMIM:158810;Ullrich congenital muscular dystrophy, OMIM:254090; 15. DYSTONIA 27 616411;ULLRICH CONGENITAL MUSCULAR DYSTROPHY 1 254090; 16. Peters anomaly	1. Arthrogryposis; 2. Childhood onset dystonia, chorea or related movement disorder; 3. Congenital muscular dystrophy; 4. Congenital myopathy; 5. DDG2P; 6. Ehlers Danlos syndrome with a likely monogenic cause; 7. Fetal anomalies; 8. Hypotonic infant; 9. Hypotonic infant; 10. Hypotonic infant; 11. Limb girdle muscular dystrophies, myofibrillar myopathies and distal myopathies; 12. Other rare neuromuscular disorders; 13. Other rare neuromuscular disorders; 14. Other rare neuromuscular disorders; 15. Paediatric disorders; 16. Structural eye disease	AR;AD	AD;AR	1. BOTH monoallelic and biallelic, autosomal or pseudoautosomal; 2. BIALLELIC, autosomal or pseudoautosomal; 3. BOTH monoallelic and biallelic, autosomal or pseudoautosomal; 4. BOTH monoallelic and biallelic, autosomal or pseudoautosomal; 5. BIALLELIC, autosomal or pseudoautosomal; 6. BOTH monoallelic and biallelic, autosomal or pseudoautosomal; 7. BOTH monoallelic and biallelic, autosomal or pseudoautosomal; 8. BOTH monoallelic and biallelic, autosomal or pseudoautosomal; 9. BOTH monoallelic and biallelic, autosomal or pseudoautosomal; 10. BOTH monoallelic and biallelic, autosomal or pseudoautosomal; 11. BOTH monoallelic and biallelic, autosomal or pseudoautosomal; 12. BOTH monoallelic and biallelic, autosomal or pseudoautosomal; 13. BOTH monoallelic and biallelic, autosomal or pseudoautosomal; 14. BOTH monoallelic and biallelic, autosomal or pseudoautosomal; 15. BIALLELIC, autosomal or pseudoautosomal; 16. BIALLELIC, autosomal or pseudoautosomal
HGNC:29643	MLPH	Griscelli syndrome, type 3, 609227 (3), Autosomal recessive	Not in ClinGen	1. Griscelli syndrome, type 3 609227 AR; 2. ; 3. Griscelli syndrome 3	1. Albinism or congenital nystagmus; 2. Pigmentary skin disorders; 3. Vici Syndrome and other autophagy disorders	AR	Not in ClinGen	1. BIALLELIC, autosomal or pseudoautosomal; 2. BIALLELIC, autosomal or pseudoautosomal; 3. BIALLELIC, autosomal or pseudoautosomal
HGNC:17861	TRAF3IP1	Senior-Loken syndrome 9, 616629 (3), Autosomal recessive	1. ciliopathy	1. Senior-Loken syndrome 9 616629; 2. Senior-Loken syndrome 9; 3. Senior-Loken syndrome 9 616629; 4. Senior-Loken syndrome 9 616629; 5. Senior-Loken syndrome 9 616629; 6. Senior-Loken syndrome 9 616629; 7. Senior-Loken syndrome 9 616629; 8. Senior-Loken syndrome 9 616629; 9. Senior-Loken syndrome 9 616629; 10. Senior-Loken syndrome 9, OMIM:616629; 11. Senior-Loken syndrome 9 616629	1. Cystic renal disease; 2. Fetal anomalies; 3. Ophthalmological ciliopathies (1); 4. Paediatric disorders; 5. Paediatric disorders; 6. Rare multisystem ciliopathy disorders; 7. Rare multisystem ciliopathy Super panel; 8. Rare multisystem ciliopathy Super panel; 9. Renal ciliopathies; 10. Retinal disorders; 11. Unexplained young onset end-stage renal disease	AR	AR	1. BIALLELIC, autosomal or pseudoautosomal; 2. BIALLELIC, autosomal or pseudoautosomal; 3. BIALLELIC, autosomal or pseudoautosomal; 4. BIALLELIC, autosomal or pseudoautosomal; 5. BIALLELIC, autosomal or pseudoautosomal; 6. BIALLELIC, autosomal or pseudoautosomal; 7. BIALLELIC, autosomal or pseudoautosomal; 8. BIALLELIC, autosomal or pseudoautosomal; 9. BIALLELIC, autosomal or pseudoautosomal; 10. BIALLELIC, autosomal or pseudoautosomal; 11. BIALLELIC, autosomal or pseudoautosomal
HGNC:20670	TWIST2	Ablepharon-macrostomia syndrome, 200110 (3), Autosomal dominant; Barber-Say syndrome, 209885 (3), Autosomal dominant; Focal facial dermal dysplasia 3, Setleis type, 227260 (3), Autosomal recessive	Not in ClinGen	1. Barber-Say syndrome, 209885 (includes mental retardation in some patients); Focal facial dermal dysplasia 3, Setleis type, 227260 (can include intellectual disability and developmental delay); 2. SETLEIS SYNDROME, OMIM:227260;ABLEPHARON MACROSTOMIA SYNDROME, OMIM:200110; 3. Ablepharon-macrostomia syndrome, OMIM:200110 (AD);Barber-Say syndrome, OMIM:209885 (AD);Focal facial dermal dysplasia 3, Setleis type, OMIM:227260 (AR); 4. Ablepharon-macrostomia syndrome, 200110;Barber-Say syndrome, 209885; 5. Barber-Say syndrome, 209885 (includes mental retardation in some patients);Focal facial dermal dysplasia 3, Setleis type, 227260 (can include intellectual disability and developmental delay); 6. Barber-Say syndrome, 209885 (includes mental retardation in some patients); Focal facial dermal dysplasia 3, Setleis type, 227260 (can include intellectual disability and developmental delay); 7. SETLEIS SYNDROME, OMIM:227260;ABLEPHARON MACROSTOMIA SYNDROME, OMIM:200110; 8. Barber-Say syndrome, 209885 (includes mental retardation in some patients); Focal facial dermal dysplasia 3, Setleis type, 227260 (can include intellectual disability and developmental delay)	1. Childhood onset leukodystrophy; 2. DDG2P; 3. Ectodermal dysplasia; 4. Fetal anomalies; 5. Hypotonic infant; 6. Intellectual disability; 7. Paediatric disorders; 8. Paediatric disorders	AR;AD	Not in ClinGen	1. BOTH monoallelic and biallelic, autosomal or pseudoautosomal; 2. BOTH monoallelic and biallelic, autosomal or pseudoautosomal; 3. BOTH monoallelic and biallelic, autosomal or pseudoautosomal; 4. MONOALLELIC, autosomal or pseudoautosomal, imprinted status unknown; 5. BOTH monoallelic and biallelic, autosomal or pseudoautosomal; 6. BOTH monoallelic and biallelic, autosomal or pseudoautosomal; 7. BOTH monoallelic and biallelic, autosomal or pseudoautosomal; 8. BOTH monoallelic and biallelic, autosomal or pseudoautosomal
HGNC:14063	HDAC4	Neurodevelopmental disorder with central hypotonia and dysmorphic facies, 619797 (3), Autosomal dominant	Not in ClinGen	1. Brachydactyly-mental retardation syndrome, 600430;BRACHYDACTYLY-MENTAL RETARDATION SYNDROME (BDMR); 2. BRACHYDACTYLY-MENTAL RETARDATION SYNDROME 600430; 3. Brachydactyly-mental retardation syndrome, 600430;BRACHYDACTYLY-MENTAL RETARDATION SYNDROME (BDMR); 4. Brachydactyly-mental retardation syndrome, 600430;BRACHYDACTYLY-MENTAL RETARDATION SYNDROME (BDMR); 5. Albright hereditary osteodystrophy type 3, Albright hereditary osteodystrophy-like syndrome, Brachydactyly-intellectual disability, Del(2)(q37) 600430; 6. BRACHYDACTYLY-MENTAL RETARDATION SYNDROME 600430; 7. Brachydactyly-mental retardation syndrome, 600430;BRACHYDACTYLY-MENTAL RETARDATION SYNDROME (BDMR); 8. Albright hereditary osteodystrophy type 3;Brachydactyly-intellectual disability;Albright hereditary osteodystrophy type 3, Albright hereditary osteodystrophy-like syndrome, Brachydactyly-intellectual disability, Del(2)(q37) 600430;Albright hereditary osteodystrophy-like syndrome;Del(2)(q37) 600430; 9. Albright hereditary osteodystrophy type 3, Albright hereditary osteodystrophy-like syndrome, Brachydactyly-intellectual disability, Del(2)(q37) 600430; 10. Albright hereditary osteodystrophy type 3;Brachydactyly-intellectual disability;Albright hereditary osteodystrophy type 3, Albright hereditary osteodystrophy-like syndrome, Brachydactyly-intellectual disability, Del(2)(q37) 600430;Albright hereditary osteodystrophy-like syndrome;Del(2)(q37) 600430	1. Childhood onset leukodystrophy; 2. DDG2P; 3. Hypotonic infant; 4. Intellectual disability; 5. Limb disorders; 6. Paediatric disorders; 7. Paediatric disorders; 8. Paediatric disorders; 9. Paediatric disorders; 10. Skeletal dysplasia	AD	Not in ClinGen	1. MONOALLELIC, autosomal or pseudoautosomal, NOT imprinted; 2. MONOALLELIC, autosomal or pseudoautosomal, imprinted status unknown; 3. MONOALLELIC, autosomal or pseudoautosomal, NOT imprinted; 4. MONOALLELIC, autosomal or pseudoautosomal, NOT imprinted; 5. MONOALLELIC, autosomal or pseudoautosomal, NOT imprinted; 6. MONOALLELIC, autosomal or pseudoautosomal, imprinted status unknown; 7. MONOALLELIC, autosomal or pseudoautosomal, NOT imprinted; 8. MONOALLELIC, autosomal or pseudoautosomal, NOT imprinted; 9. MONOALLELIC, autosomal or pseudoautosomal, NOT imprinted; 10. MONOALLELIC, autosomal or pseudoautosomal, NOT imprinted
HGNC:7684	NDUFA10	Mitochondrial complex I deficiency, nuclear type 22, 618243 (3), Autosomal recessive	1. mitochondrial disease	1. Leigh syndrome 256000; 2. Isolated complex I deficiency;Leigh syndrome, 256000;Mitochondrial Diseases;Mitochondrial Respiratory Chain Complex I Deficiency; 3. Mitochondrial Diseases;Isolated complex I deficiency;Leigh syndrome, 256000;Complex I (Mitochondrial respiratory chain disorders (caused by nuclear variants only), OXPHOS structural subunits);Mitochondrial Respiratory Chain Complex I Deficiency; 4. LEIGH SYNDROME DUP 256000; 5. Leigh syndrome, 256000; 6. LEIGH SYNDROME DUP; 7. Mitochondrial Diseases;Isolated complex I deficiency;Leigh syndrome, 256000;Complex I (Mitochondrial respiratory chain disorders (caused by nuclear variants only), OXPHOS structural subunits);Mitochondrial Respiratory Chain Complex I Deficiency; 8. Mitochondrial Diseases;Isolated complex I deficiency;Leigh syndrome, 256000;Complex I (Mitochondrial respiratory chain disorders (caused by nuclear variants only), OXPHOS structural subunits);Mitochondrial Respiratory Chain Complex I Deficiency; 9. Mitochondrial complex I deficiency, nuclear type 22, 618243; 10. Isolated complex I deficiency;Leigh syndrome, 256000;Mitochondrial Diseases;Mitochondrial Respiratory Chain Complex I Deficiency; 11. Leigh syndrome, 256000; 12. Mitochondrial Diseases;Isolated complex I deficiency;Leigh syndrome, 256000;Complex I (Mitochondrial respiratory chain disorders (caused by nuclear variants only), OXPHOS structural subunits);Mitochondrial Respiratory Chain Complex I Deficiency; 13. LEIGH SYNDROME DUP 256000; 14. Mitochondrial complex I deficiency, nuclear type 22, 618243; 15. Mitochondrial complex I deficiency, nuclear type 22, 618243; 16. Leigh syndrome 256000; 17. Complex I (Mitochondrial respiratory chain disorders (caused by nuclear variants only), OXPHOS structural subunits);Isolated complex I deficiency;Leigh syndrome, 256000;Mitochondrial Diseases;Mitochondrial Respiratory Chain Complex I Deficiency; 18. Mitochondrial Diseases;Isolated complex I deficiency;Leigh syndrome, 256000;Complex I (Mitochondrial respiratory chain disorders (caused by nuclear variants only), OXPHOS structural subunits);Mitochondrial Respiratory Chain Complex I Deficiency; 19. Leigh syndrome, 256000; 20. Mitochondrial complex I deficiency, nuclear type 22, 618243	1. Childhood onset dystonia, chorea or related movement disorder; 2. Childhood onset leukodystrophy; 3. Childhood onset leukodystrophy; 4. DDG2P; 5. Early onset or syndromic epilepsy; 6. Fetal anomalies; 7. Hypotonic infant; 8. Likely inborn error of metabolism; 9. Mitochondrial disorder with complex I deficiency; 10. Mitochondrial disorders; 11. Paediatric disorders; 12. Paediatric disorders; 13. Paediatric disorders; 14. Paediatric or syndromic cardiomyopathy; 15. Possible mitochondrial disorder - nuclear genes; 16. Structural basal ganglia disorders; 17. Undiagnosed metabolic disorders; 18. Unexplained death in infancy and sudden unexplained death in childhood; 19. Unexplained death in infancy and sudden unexplained death in childhood; 20. Unexplained death in infancy and sudden unexplained death in childhood	AR	AR	1. BIALLELIC, autosomal or pseudoautosomal; 2. BIALLELIC, autosomal or pseudoautosomal; 3. BIALLELIC, autosomal or pseudoautosomal; 4. BIALLELIC, autosomal or pseudoautosomal; 5. BIALLELIC, autosomal or pseudoautosomal; 6. BIALLELIC, autosomal or pseudoautosomal; 7. BIALLELIC, autosomal or pseudoautosomal; 8. BIALLELIC, autosomal or pseudoautosomal; 9. BIALLELIC, autosomal or pseudoautosomal; 10. BIALLELIC, autosomal or pseudoautosomal; 11. BIALLELIC, autosomal or pseudoautosomal; 12. BIALLELIC, autosomal or pseudoautosomal; 13. BIALLELIC, autosomal or pseudoautosomal; 14. BIALLELIC, autosomal or pseudoautosomal; 15. BIALLELIC, autosomal or pseudoautosomal; 16. BIALLELIC, autosomal or pseudoautosomal; 17. BIALLELIC, autosomal or pseudoautosomal; 18. BIALLELIC, autosomal or pseudoautosomal; 19. BIALLELIC, autosomal or pseudoautosomal; 20. BIALLELIC, autosomal or pseudoautosomal
HGNC:888	KIF1A	NESCAV syndrome, 614255 (3), Autosomal dominant; Neuropathy, hereditary sensory, type IIC, 614213 (3), Autosomal recessive; Spastic paraplegia 30, autosomal dominant, 610357 (3), Autosomal dominant; Spastic paraplegia 30, autosomal recessive, 620607 (3), Autosomal recessive	1. syndromic intellectual disability	1. Spastic paraplegia 30, autosomal dominant, OMIM:610357;Spastic paraplegia 30, autosomal recessive, OMIM:610357;NESCAV syndrome, OMIM:614255; 2. Spastic paraplegia 30, autosomal dominant, OMIM:610357;Spastic paraplegia 30, autosomal recessive, OMIM:610357;NESCAV syndrome, OMIM:614255; 3. NESCAV syndrome, OMIM:614255; 4. Spastic paraplegia 30, autosomal dominant, OMIM:610357;Spastic paraplegia 30, autosomal recessive, OMIM:610357;NESCAV syndrome, OMIM:614255; 5. NESCAV syndrome, OMIM:614255;Spastic paraplegia 30, autosomal dominant, OMIM:610357; 6. NEUROPATHY, HEREDITARY SENSORY, TYPE IIC, 614213;NESCAV SYNDROME, 614255; 7. NESCAV syndrome, OMIM:614255; 8. Neuropathy, hereditary sensory, type IIC, OMIM:614213;NESCAV syndrome, OMIM:614255; 9. NEUROPATHY, HEREDITARY SENSORY, TYPE IIC, 614213;NESCAV SYNDROME, 614255; 10. Spastic paraplegia 30, autosomal dominant, OMIM:610357;Spastic paraplegia 30, autosomal recessive, OMIM:610357;NESCAV syndrome, OMIM:614255; 11. Neuropathy, hereditary sensory, type IIC, OMIM:614213;Spastic paraplegia 30, autosomal dominant, OMIM:610357;Spastic paraplegia 30, autosomal recessive, OMIM:610357;NESCAV syndrome, OMIM:614255; 12. Neuropathy, hereditary sensory, type IIC, OMIM:614213;Spastic paraplegia 30, autosomal dominant, OMIM:610357;Spastic paraplegia 30, autosomal recessive, OMIM:610357;NESCAV syndrome, OMIM:614255; 13. Spastic paraplegia 30, autosomal dominant, OMIM:610357;Spastic paraplegia 30, autosomal recessive, OMIM:610357;NESCAV syndrome, OMIM:614255; 14. NESCAV syndrome, OMIM:614255;Spastic paraplegia 30, autosomal dominant, OMIM:610357; 15. NESCAV syndrome, OMIM:614255;Spastic paraplegia 30, autosomal dominant, OMIM:610357; 16. NEUROPATHY, HEREDITARY SENSORY, TYPE IIC, 614213;NESCAV SYNDROME, 614255; 17. NESCAV syndrome, OMIM:614255;Spastic paraplegia 30, autosomal dominant, OMIM:610357; 18. NESCAV syndrome, OMIM:614255; 19. Neuropathy, hereditary sensory, type IIC, OMIM:614213; 20. NESCAV syndrome, OMIM:614255	1. Adult onset hereditary spastic paraplegia; 2. Ataxia and cerebellar anomalies - narrow panel; 3. Childhood onset dystonia, chorea or related movement disorder; 4. Childhood onset hereditary spastic paraplegia; 5. Childhood onset leukodystrophy; 6. DDG2P; 7. Early onset or syndromic epilepsy; 8. Familial dysautonomia; 9. Fetal anomalies; 10. Hereditary ataxia and cerebellar anomalies - childhood onset; 11. Hereditary neuropathy or pain disorder; 12. Hereditary neuropathy; 13. Hereditary spastic paraplegia; 14. Hypotonic infant; 15. Intellectual disability; 16. Paediatric disorders; 17. Paediatric disorders; 18. Paediatric disorders; 19. Pain syndromes; 20. Unexplained death in infancy and sudden unexplained death in childhood	AR;AD	AD	1. BOTH monoallelic and biallelic, autosomal or pseudoautosomal; 2. MONOALLELIC, autosomal or pseudoautosomal, NOT imprinted; 3. MONOALLELIC, autosomal or pseudoautosomal, NOT imprinted; 4. BOTH monoallelic and biallelic, autosomal or pseudoautosomal; 5. MONOALLELIC, autosomal or pseudoautosomal, NOT imprinted; 6. BOTH monoallelic and biallelic, autosomal or pseudoautosomal; 7. MONOALLELIC, autosomal or pseudoautosomal, NOT imprinted; 8. BOTH monoallelic and biallelic, autosomal or pseudoautosomal; 9. BOTH monoallelic and biallelic, autosomal or pseudoautosomal; 10. MONOALLELIC, autosomal or pseudoautosomal, NOT imprinted; 11. BOTH monoallelic and biallelic, autosomal or pseudoautosomal; 12. BOTH monoallelic and biallelic, autosomal or pseudoautosomal; 13. BOTH monoallelic and biallelic, autosomal or pseudoautosomal; 14. MONOALLELIC, autosomal or pseudoautosomal, NOT imprinted; 15. MONOALLELIC, autosomal or pseudoautosomal, NOT imprinted; 16. BOTH monoallelic and biallelic, autosomal or pseudoautosomal; 17. MONOALLELIC, autosomal or pseudoautosomal, NOT imprinted; 18. MONOALLELIC, autosomal or pseudoautosomal, NOT imprinted; 19. BIALLELIC, autosomal or pseudoautosomal; 20. MONOALLELIC, autosomal or pseudoautosomal, NOT imprinted
HGNC:341	AGXT	Hyperoxaluria, primary, type 1, 259900 (3), Autosomal recessive	1. alanine glyoxylate aminotransferase deficiency	1. Primary hyperoxaluria type I (Other peroxisomal disorders);Primary hyperoxaluria type I (Disorders of glyoxylate metabolism);Hyperoxaluria, primary, type 1; 2. Hyperoxaluria, primary, type 1, 259900; 3. HYPEROXALURIA, PRIMARY, TYPE 1 259900; 4. Hyperoxaluria, primary, type 1, 259900;Renal failure and deposition of calcium oxalate crystals in tissues including nerve and muscle. Sensory and motor axonal neuropathy (some slowing); 5. Hyperoxaluria, primary, type 1, 259900;Renal failure and deposition of calcium oxalate crystals in tissues including nerve and muscle. Sensory and motor axonal neuropathy (some slowing); 6. Primary hyperoxaluria type I (Other peroxisomal disorders);Primary hyperoxaluria type I (Disorders of glyoxylate metabolism);Hyperoxaluria, primary, type 1; 7. Hyperoxaluria, primary, type 1, 259900; 8. Hyperoxaluria, primary, type 1, 259900; 9. Primary hyperoxaluria type I (Other peroxisomal disorders);Primary hyperoxaluria type I (Disorders of glyoxylate metabolism);Hyperoxaluria, primary, type 1; 10. Primary Hyperoxaluria Type 1;Primary Hyperoxaluria;Hyperoxaluria, primary, type 1, 259900;Hyperoxaluria;primary hyperoxaluria; 11. HYPEROXALURIA, PRIMARY, TYPE 1 259900; 12. Primary hyperoxaluria type I (Other peroxisomal disorders);Primary hyperoxaluria type I (Disorders of glyoxylate metabolism);Hyperoxaluria, primary, type 1; 13. Hyperoxaluria, primary, type 1, 259900; 14. Hyperoxaluria, primary, type 1 259900; 15. Primary hyperoxaluria type I (Disorders of glyoxylate metabolism);Primary hyperoxaluria type I (Other peroxisomal disorders);Hyperoxaluria, primary, type 1; 16. Primary hyperoxaluria type I (Other peroxisomal disorders);Primary hyperoxaluria type I (Disorders of glyoxylate metabolism);Hyperoxaluria, primary, type 1; 17. Primary Hyperoxaluria Type 1;Primary Hyperoxaluria;Hyperoxaluria, primary, type 1, 259900;Hyperoxaluria;primary hyperoxaluria	1. Childhood onset leukodystrophy; 2. Childhood onset leukodystrophy; 3. DDG2P; 4. Hereditary neuropathy or pain disorder; 5. Hereditary neuropathy; 6. Hypotonic infant; 7. Hypotonic infant; 8. Intellectual disability; 9. Likely inborn error of metabolism; 10. Nephrocalcinosis or nephrolithiasis; 11. Paediatric disorders; 12. Paediatric disorders; 13. Paediatric disorders; 14. Peroxisomal disorders; 15. Undiagnosed metabolic disorders; 16. Unexplained death in infancy and sudden unexplained death in childhood; 17. Unexplained young onset end-stage renal disease	AR	AR	1. BIALLELIC, autosomal or pseudoautosomal; 2. BIALLELIC, autosomal or pseudoautosomal; 3. BIALLELIC, autosomal or pseudoautosomal; 4. BIALLELIC, autosomal or pseudoautosomal; 5. BIALLELIC, autosomal or pseudoautosomal; 6. BIALLELIC, autosomal or pseudoautosomal; 7. BIALLELIC, autosomal or pseudoautosomal; 8. BIALLELIC, autosomal or pseudoautosomal; 9. BIALLELIC, autosomal or pseudoautosomal; 10. BIALLELIC, autosomal or pseudoautosomal; 11. BIALLELIC, autosomal or pseudoautosomal; 12. BIALLELIC, autosomal or pseudoautosomal; 13. BIALLELIC, autosomal or pseudoautosomal; 14. BIALLELIC, autosomal or pseudoautosomal; 15. BIALLELIC, autosomal or pseudoautosomal; 16. BIALLELIC, autosomal or pseudoautosomal; 17. BIALLELIC, autosomal or pseudoautosomal
HGNC:3061	DTYMK	Neurodegeneration, childhood-onset, with progressive microcephaly, 619847 (3), Autosomal recessive	Not in ClinGen	1. Global developmental delay;Intellectual disability;Microcephaly;Seizures;Global brain atrophy;Cardiorespiratory arrest; 2. Global developmental delay;Intellectual disability;Microcephaly;Seizures;Global brain atrophy;Cardiorespiratory arrest; 3. Global developmental delay;Intellectual disability;Microcephaly;Seizures;Global brain atrophy;Cardiorespiratory arrest; 4. Global developmental delay;Intellectual disability;Microcephaly;Seizures;Global brain atrophy;Cardiorespiratory arrest; 5. Global developmental delay;Intellectual disability;Microcephaly;Seizures;Global brain atrophy;Cardiorespiratory arrest; 6. Global developmental delay;Intellectual disability;Microcephaly;Seizures;Global brain atrophy;Cardiorespiratory arrest; 7. Global developmental delay;Intellectual disability;Microcephaly;Seizures;Global brain atrophy;Cardiorespiratory arrest	1. Childhood onset leukodystrophy; 2. Early onset or syndromic epilepsy; 3. Hypotonic infant; 4. Intellectual disability; 5. Paediatric disorders; 6. Paediatric disorders; 7. Unexplained death in infancy and sudden unexplained death in childhood	AR	Not in ClinGen	1. BIALLELIC, autosomal or pseudoautosomal; 2. BIALLELIC, autosomal or pseudoautosomal; 3. BIALLELIC, autosomal or pseudoautosomal; 4. BIALLELIC, autosomal or pseudoautosomal; 5. BIALLELIC, autosomal or pseudoautosomal; 6. BIALLELIC, autosomal or pseudoautosomal; 7. BIALLELIC, autosomal or pseudoautosomal
HGNC:28358	D2HGDH	D-2-hydroxyglutaric aciduria, 600721 (3), Autosomal recessive	1. mitochondrial disease	1. D-2-hydroxyglutaric aciduria, 600721; 2. L2-Hydroxyglutaric aciduria; 3. D-2-hydroxyglutaric aciduria; 4. D-2-hydroxyglutaric aciduria, 600721;generalized tonic-clonic seizures;absence seizures;tonic seizures;tonic-clonic seizures;myoclonic seizures; 5. D-2-hydroxyglutaric aciduria; 6. D-2-hydroxyglutaric aciduria, 600721; 7. L2-Hydroxyglutaric aciduria; 8. D-2-hydroxyglutaric aciduria, 600721; 9. D-2-hydroxyglutaric aciduria; 10. D-2-hydroxyglutaric aciduria; 11. D-2-hydroxyglutaric aciduria, 600721; 12. D-2-hydroxyglutaric aciduria, 600721;generalized tonic-clonic seizures;absence seizures;tonic seizures;tonic-clonic seizures;myoclonic seizures; 13. D-2-hydroxyglutaric aciduria 600721; 14. D-2-hydroxyglutaric aciduria, 600721;generalized tonic-clonic seizures;absence seizures;tonic seizures;tonic-clonic seizures;myoclonic seizures; 15. D-2-hydroxyglutaric aciduria; 16. L2-Hydroxyglutaric aciduria	1. Childhood onset leukodystrophy; 2. Childhood onset leukodystrophy; 3. Childhood onset leukodystrophy; 4. Early onset or syndromic epilepsy; 5. Hypotonic infant; 6. Hypotonic infant; 7. Inherited white matter disorders; 8. Intellectual disability; 9. Likely inborn error of metabolism; 10. Paediatric disorders; 11. Paediatric disorders; 12. Paediatric disorders; 13. Undiagnosed metabolic disorders; 14. Unexplained death in infancy and sudden unexplained death in childhood; 15. Unexplained death in infancy and sudden unexplained death in childhood; 16. White matter disorders and cerebral calcification - narrow panel	AR	AR	1. BIALLELIC, autosomal or pseudoautosomal; 2. BIALLELIC, autosomal or pseudoautosomal; 3. BIALLELIC, autosomal or pseudoautosomal; 4. BIALLELIC, autosomal or pseudoautosomal; 5. BIALLELIC, autosomal or pseudoautosomal; 6. BIALLELIC, autosomal or pseudoautosomal; 7. BIALLELIC, autosomal or pseudoautosomal; 8. BIALLELIC, autosomal or pseudoautosomal; 9. BIALLELIC, autosomal or pseudoautosomal; 10. BIALLELIC, autosomal or pseudoautosomal; 11. BIALLELIC, autosomal or pseudoautosomal; 12. BIALLELIC, autosomal or pseudoautosomal; 13. BIALLELIC, autosomal or pseudoautosomal; 14. BIALLELIC, autosomal or pseudoautosomal; 15. BIALLELIC, autosomal or pseudoautosomal; 16. BIALLELIC, autosomal or pseudoautosomal
HGNC:17341	TRNT1	Sideroblastic anemia with B-cell immunodeficiency, periodic fevers, and developmental delay, 616084 (3), Autosomal recessive; Retinitis pigmentosa and erythrocytic microcytosis, 616959 (3), Autosomal recessive	1. congenital sideroblastic anemia-B-cell immunodeficiency-periodic fever-developmental delay syndrome	1. Sideroblastic anemia with B-cell immunodeficiency, periodic fevers, and developmental delay, OMIM #616084; 2. congenital sideroblastic anemia with B cell immunodeficiency, fevers, and developmental delay (SIFD); retinitis pigmentosa with erythrocytic microcytosis; 3. congenital sideroblastic anemia with B cell immunodeficiency, fevers, and developmental delay (SIFD);retinitis pigmentosa with erythrocytic microcytosis; 4. Sideroblastic anemia with B-cell immunodeficiency, periodic fevers, and developmental delay, 616084;congenital sideroblastic anemia, deafness, developmental delay;Predominantly Antibody Deficiencies;Congenital sideroblastic anemia with immunodeficiency, fevers, and developmental delay (SIFD); 5. Retinitis pigmentosa and erythrocytic microcytosis, OMIM:616959; 6. Sideroblastic anemia with B-cell immunodeficiency, periodic fevers, and developmental delay, OMIM:616084; 7. congenital sideroblastic anemia with B cell immunodeficiency, fevers, and developmental delay (SIFD);retinitis pigmentosa with erythrocytic microcytosis; 8. Sideroblastic anemia with B-cell immunodeficiency, periodic fevers, and developmental delay, OMIM #616084; 9. Sideroblastic anemia with B-cell immunodeficiency, periodic fevers, and developmental delay, OMIM #616084; 10. congenital sideroblastic anemia with B cell immunodeficiency, fevers, and developmental delay (SIFD);retinitis pigmentosa with erythrocytic microcytosis; 11. congenital sideroblastic anemia with B cell immunodeficiency, fevers, and developmental delay (SIFD);retinitis pigmentosa with erythrocytic microcytosis; 12. congenital sideroblastic anemia with B cell immunodeficiency, fevers, and developmental delay (SIFD);retinitis pigmentosa with erythrocytic microcytosis; 13. Sideroblastic anemia with B-cell immunodeficiency, periodic fevers, and developmental delay, OMIM #616084; 14. Retinitis pigmentosa and erythrocytic microcytosis, OMIM:616959; 15. Sideroblastic anemia with B-cell immunodeficiency, periodic fevers, and developmental delay, 616084;Retinitis pigmentosa and erythrocytic microcytosis, 616959; 16. Congenital sideroblastic anemia with immunodeficiency, fevers, and developmental delay (SIFD);Sideroblastic anemia with B-cell immunodeficiency, periodic fevers, and developmental delay, 616084;congenital sideroblastic anemia, deafness, developmental delay;Predominantly Antibody Deficiencies; 17. 616084 Sideroblastic anemia with B-cell immunodeficiency, periodic fevers, and developmental delay;sideroblastic anaemia; 18. Retinitis pigmentosa and erythrocytic microcytosis, OMIM:616959;Sideroblastic anemia with B-cell immunodeficiency, periodic fevers, and developmental delay, OMIM:616084; 19. congenital sideroblastic anemia with B cell immunodeficiency, fevers, and developmental delay (SIFD); retinitis pigmentosa with erythrocytic microcytosis; 20. congenital sideroblastic anemia with B cell immunodeficiency, fevers, and developmental delay (SIFD);retinitis pigmentosa with erythrocytic microcytosis	1. Childhood onset leukodystrophy; 2. Childhood onset leukodystrophy; 3. Childhood onset leukodystrophy; 4. COVID-19 research; 5. DDG2P; 6. Fetal anomalies; 7. Hypotonic infant; 8. Hypotonic infant; 9. Intellectual disability; 10. Likely inborn error of metabolism; 11. Mitochondrial disorders; 12. Paediatric disorders; 13. Paediatric disorders; 14. Paediatric disorders; 15. Possible mitochondrial disorder - nuclear genes; 16. Primary immunodeficiency or monogenic inflammatory bowel disease; 17. Rare anaemia; 18. Retinal disorders; 19. Undiagnosed metabolic disorders; 20. Unexplained death in infancy and sudden unexplained death in childhood	AR	AR	1. BIALLELIC, autosomal or pseudoautosomal; 2. BIALLELIC, autosomal or pseudoautosomal; 3. BIALLELIC, autosomal or pseudoautosomal; 4. BIALLELIC, autosomal or pseudoautosomal; 5. BIALLELIC, autosomal or pseudoautosomal; 6. BIALLELIC, autosomal or pseudoautosomal; 7. BIALLELIC, autosomal or pseudoautosomal; 8. BIALLELIC, autosomal or pseudoautosomal; 9. BIALLELIC, autosomal or pseudoautosomal; 10. BIALLELIC, autosomal or pseudoautosomal; 11. BIALLELIC, autosomal or pseudoautosomal; 12. BIALLELIC, autosomal or pseudoautosomal; 13. BIALLELIC, autosomal or pseudoautosomal; 14. BIALLELIC, autosomal or pseudoautosomal; 15. BIALLELIC, autosomal or pseudoautosomal; 16. BIALLELIC, autosomal or pseudoautosomal; 17. BIALLELIC, autosomal or pseudoautosomal; 18. BIALLELIC, autosomal or pseudoautosomal; 19. BIALLELIC, autosomal or pseudoautosomal; 20. BIALLELIC, autosomal or pseudoautosomal
HGNC:30185	CRBN	Intellectual developmental disorder, autosomal recessive 2, 607417 (3), Autosomal recessive	1. intellectual disability	1. xml:space="preserve">Mental retardation, autosomal recessive 2 607417 ; 2. Mental retardation, autosomal recessive 2 607417; 3. xml:space="preserve">Mental retardation, autosomal recessive 2 607417 ; 4. xml:space="preserve">Mental retardation, autosomal recessive 2 607417	1. Childhood onset leukodystrophy; 2. Hypotonic infant; 3. Intellectual disability; 4. Paediatric disorders	AR	AR	1. BIALLELIC, autosomal or pseudoautosomal; 2. BIALLELIC, autosomal or pseudoautosomal; 3. BIALLELIC, autosomal or pseudoautosomal; 4. BIALLELIC, autosomal or pseudoautosomal
HGNC:20376	SUMF1	Multiple sulfatase deficiency, 272200 (3), Autosomal recessive	1. mucosulfatidosis	1. SULFATIDOSIS, JUVENILE, AUSTIN TYPE; 2. General Leukodystrophy &amp; Mitochondrial Leukoencephalopathy;Multiple sulfatase deficiency; 3. Multiple sulfatase deficiency; 4. SULFATIDOSIS, JUVENILE, AUSTIN TYPE 272200; 5. SULFATIDOSIS, JUVENILE, AUSTIN TYPE; 6. Multiple sulfatase deficiency, OMIM:272200; 7. Multiple sulfatase deficiency; 8. SULFATIDOSIS, JUVENILE, AUSTIN TYPE; 9. General Leukodystrophy &amp; Mitochondrial Leukoencephalopathy;Multiple sulfatase deficiency; 10. SULFATIDOSIS, JUVENILE, AUSTIN TYPE; 11. Multiple sulfatase deficiency; 12. Multiple sulfatase deficiency OMIM:272200;mucosulfatidosis MONDO:0010088; 13. Multiple sulfatase deficiency 272200; 14. SULFATIDOSIS, JUVENILE, AUSTIN TYPE 272200; 15. Multiple sulfatase deficiency; 16. SULFATIDOSIS, JUVENILE, AUSTIN TYPE; 17. Multiple sulfatase deficiency, OMIM:272200;inherited retinal dystrophy, MONDO:0019118; 18. Multiple sulfatase deficiency 272200; 19. Multiple sulfatase deficiency 272200; 20. Multiple sulfatase deficiency; 21. General Leukodystrophy &amp; Mitochondrial Leukoencephalopathy;Multiple sulfatase deficiency	1. Childhood onset leukodystrophy; 2. Childhood onset leukodystrophy; 3. Childhood onset leukodystrophy; 4. DDG2P; 5. Fetal anomalies; 6. Hydrocephalus; 7. Hypotonic infant; 8. Hypotonic infant; 9. Inherited white matter disorders; 10. Intellectual disability; 11. Likely inborn error of metabolism; 12. Lysosomal storage disorder; 13. Paediatric disorders; 14. Paediatric disorders; 15. Paediatric disorders; 16. Paediatric disorders; 17. Retinal disorders; 18. Skeletal dysplasia; 19. Undiagnosed metabolic disorders; 20. Unexplained death in infancy and sudden unexplained death in childhood; 21. White matter disorders and cerebral calcification - narrow panel	AR	AR	1. BIALLELIC, autosomal or pseudoautosomal; 2. BIALLELIC, autosomal or pseudoautosomal; 3. BIALLELIC, autosomal or pseudoautosomal; 4. BIALLELIC, autosomal or pseudoautosomal; 5. BIALLELIC, autosomal or pseudoautosomal; 6. BIALLELIC, autosomal or pseudoautosomal; 7. BIALLELIC, autosomal or pseudoautosomal; 8. BIALLELIC, autosomal or pseudoautosomal; 9. BIALLELIC, autosomal or pseudoautosomal; 10. BIALLELIC, autosomal or pseudoautosomal; 11. BIALLELIC, autosomal or pseudoautosomal; 12. BIALLELIC, autosomal or pseudoautosomal; 13. BIALLELIC, autosomal or pseudoautosomal; 14. BIALLELIC, autosomal or pseudoautosomal; 15. BIALLELIC, autosomal or pseudoautosomal; 16. BIALLELIC, autosomal or pseudoautosomal; 17. BIALLELIC, autosomal or pseudoautosomal; 18. BIALLELIC, autosomal or pseudoautosomal; 19. BIALLELIC, autosomal or pseudoautosomal; 20. BIALLELIC, autosomal or pseudoautosomal; 21. BIALLELIC, autosomal or pseudoautosomal
HGNC:6180	ITPR1	Gillespie syndrome, 206700 (3), Autosomal dominant, Autosomal recessive; Spinocerebellar ataxia 29, congenital nonprogressive, 117360 (3), Autosomal dominant; Spinocerebellar ataxia 15, 606658 (3), Autosomal dominant	1. aniridia-cerebellar ataxia-intellectual disability syndrome; 2. aniridia-cerebellar ataxia-intellectual disability syndrome; 3. spinocerebellar ataxia type 29	1. Spinocerebellar ataxia 29;Gillespie syndrome 206700;Spinocerebellar ataxia 15;Spinocerebellar ataxia 29, congenital nonprogressive; 2. Spinocerebellar ataxia 15; Spinocerebellar ataxia 29, congenital nonprogressive; Gillespie syndrome 206700; 3. Spinocerebellar ataxia 15, 606658; 4. Gillespie syndrome, OMIM:206700;Spinocerebellar ataxia 15, OMIM:606658;Spinocerebellar ataxia 29, congenital nonprogressive, OMIM:117360; 5. Gillespie Syndrome, OMIM:206700;Gillespie Syndrome, monoallelic, OMIM:206700;SPINOCEREBELLAR ATAXIA 29, CONGENITAL NONPROGRESSIVE, OMIM:117360; 6. Spinocerebellar ataxia 29;Gillespie syndrome 206700;Spinocerebellar ataxia 15;Spinocerebellar ataxia 29, congenital nonprogressive; 7. Spinocerebellar ataxia 15, 606658;Gillespie syndrome, 206700;Spinocerebellar ataxia 15;Spinocerebellar ataxia 29;Spinocerebellar ataxia 29, 117360; 8. xml:space="preserve"> Spinocerebellar ataxia 29;Spinocerebellar ataxia 15; 9. Gillespie syndrome, OMIM:206700;Spinocerebellar ataxia 15, OMIM:606658;Spinocerebellar ataxia 29, congenital nonprogressive, OMIM:117360; 10. Gillespie syndrome, OMIM:206700;Spinocerebellar ataxia 15, OMIM:606658;Spinocerebellar ataxia 29, congenital nonprogressive, OMIM:117360; 11. Gillespie syndrome, OMIM:206700;Spinocerebellar ataxia 15, OMIM:606658;Spinocerebellar ataxia 29, congenital nonprogressive, OMIM:117360; 12. Gillespie Syndrome, OMIM:206700;Gillespie Syndrome, monoallelic, OMIM:206700;SPINOCEREBELLAR ATAXIA 29, CONGENITAL NONPROGRESSIVE, OMIM:117360; 13. Gillespie syndrome, OMIM:206700	1. Ataxia and cerebellar anomalies - narrow panel; 2. Cerebellar hypoplasia; 3. Childhood onset dystonia, chorea or related movement disorder; 4. Childhood onset leukodystrophy; 5. DDG2P; 6. Hereditary ataxia and cerebellar anomalies - childhood onset; 7. Hereditary ataxia with onset in adulthood; 8. Hereditary ataxia; 9. Hypotonic infant; 10. Intellectual disability; 11. Paediatric disorders; 12. Paediatric disorders; 13. Sporadic aniridia	AR;AD	AD;AR;AD	1. BOTH monoallelic and biallelic (but BIALLELIC mutations cause a more SEVERE disease form), autosomal or pseudoautosomal; 2. BOTH monoallelic and biallelic (but BIALLELIC mutations cause a more SEVERE disease form), autosomal or pseudoautosomal; 3. MONOALLELIC, autosomal or pseudoautosomal, imprinted status unknown; 4. BOTH monoallelic and biallelic, autosomal or pseudoautosomal; 5. BOTH monoallelic and biallelic, autosomal or pseudoautosomal; 6. BOTH monoallelic and biallelic (but BIALLELIC mutations cause a more SEVERE disease form), autosomal or pseudoautosomal; 7. MONOALLELIC, autosomal or pseudoautosomal, imprinted status unknown; 8. MONOALLELIC, autosomal or pseudoautosomal, imprinted status unknown; 9. BOTH monoallelic and biallelic, autosomal or pseudoautosomal; 10. BOTH monoallelic and biallelic, autosomal or pseudoautosomal; 11. BOTH monoallelic and biallelic, autosomal or pseudoautosomal; 12. BOTH monoallelic and biallelic, autosomal or pseudoautosomal; 13. BOTH monoallelic and biallelic, autosomal or pseudoautosomal
HGNC:4599	GRM7	Neurodevelopmental disorder with seizures, hypotonia, and brain abnormalities, 618922 (3), Autosomal recessive	Not in ClinGen	1. Neurodevelopmental disorder with seizures, hypotonia, and brain abnormalities, OMIM:618922; 2. GRM7-related neurodevelopmental disorder; 3. Neurodevelopmental disorder with seizures, hypotonia, and brain abnormalities, OMIM:618922; 4. Neurodevelopmental disorder with seizures, hypotonia, and brain abnormalities, OMIM:618922; 5. Neurodevelopmental disorder with seizures, hypotonia, and brain abnormalities, OMIM:618922; 6. Neurodevelopmental disorder with seizures, hypotonia, and brain abnormalities, OMIM:618922; 7. GRM7-related neurodevelopmental disorder; 8. Neurodevelopmental disorder with seizures, hypotonia, and brain abnormalities, OMIM:618922; 9. Neurodevelopmental disorder with seizures, hypotonia, and brain abnormalities, OMIM:618922; 10. Neurodevelopmental disorder with seizures, hypotonia, and brain abnormalities, OMIM:618922; 11. Neurodevelopmental disorder with seizures, hypotonia, and brain abnormalities, OMIM:618922	1. Childhood onset leukodystrophy; 2. DDG2P; 3. Early onset or syndromic epilepsy; 4. Fetal anomalies; 5. Hypotonic infant; 6. Intellectual disability; 7. Paediatric disorders; 8. Paediatric disorders; 9. Paediatric disorders; 10. Severe microcephaly; 11. Unexplained death in infancy and sudden unexplained death in childhood	AR	Not in ClinGen	1. BIALLELIC, autosomal or pseudoautosomal; 2. BIALLELIC, autosomal or pseudoautosomal; 3. BIALLELIC, autosomal or pseudoautosomal; 4. BIALLELIC, autosomal or pseudoautosomal; 5. BIALLELIC, autosomal or pseudoautosomal; 6. BIALLELIC, autosomal or pseudoautosomal; 7. BIALLELIC, autosomal or pseudoautosomal; 8. BIALLELIC, autosomal or pseudoautosomal; 9. BIALLELIC, autosomal or pseudoautosomal; 10. BIALLELIC, autosomal or pseudoautosomal; 11. BIALLELIC, autosomal or pseudoautosomal
HGNC:1529	CAV3	Myopathy, distal, Tateyama type, 614321 (3), Autosomal dominant; Creatine phosphokinase, elevated serum, 123320 (3), Autosomal dominant; Cardiomyopathy, familial hypertrophic, 192600 (3), Digenic dominant, Autosomal dominant; Rippling muscle disease 2, 606072 (3), Autosomal dominant; Long QT syndrome 9, 611818 (3), Autosomal dominant	1. caveolinopathy	1. Rippling muscle disease, OMIM:606072;Myopathy, distal, Tateyama type, OMIM:614321; 2. Myopathy, distal, Tateyama type, OMIM:614321;Rippling muscle disease, OMIM:606072; 3. Rippling muscle disease 2, OMIM:606072;Myopathy, distal, Tateyama type, OMIM:614321; 4. Rippling muscle disease 2, OMIM:606072;Myopathy, distal, Tateyama type, OMIM:614321; 5. Rippling muscle disease 2, OMIM:606072;Myopathy, distal, Tateyama type, OMIM:614321; 6. Myopathy, distal, Tateyama type, OMIM:614321;Rippling muscle disease, OMIM:606072; 7. Myopathy, distal, Tateyama type, OMIM:614321;Rippling muscle disease, OMIM:606072	1. Acute rhabdomyolysis; 2. Hypotonic infant; 3. Hypotonic infant; 4. Limb girdle muscular dystrophies, myofibrillar myopathies and distal myopathies; 5. Other rare neuromuscular disorders; 6. Other rare neuromuscular disorders; 7. Rhabdomyolysis and metabolic muscle disorders	AD	AD	1. BOTH monoallelic and biallelic, autosomal or pseudoautosomal; 2. MONOALLELIC, autosomal or pseudoautosomal, imprinted status unknown; 3. MONOALLELIC, autosomal or pseudoautosomal, NOT imprinted; 4. MONOALLELIC, autosomal or pseudoautosomal, NOT imprinted; 5. MONOALLELIC, autosomal or pseudoautosomal, NOT imprinted; 6. MONOALLELIC, autosomal or pseudoautosomal, imprinted status unknown; 7. MONOALLELIC, autosomal or pseudoautosomal, imprinted status unknown
HGNC:25566	SETD5	Intellectual developmental disorder, autosomal dominant 23, 615761 (3), Autosomal dominant	1. syndromic complex neurodevelopmental disorder	1. Moyamoya disease MONDO:0016820;Mental retardation, autosomal dominant 23 OMIM:615761;intellectual disability-facial dysmorphism syndrome due to SETD5 haploinsufficiency MONDO:0014336; 2. MENTAL RETARDATION, AUTOSOMAL DOMINANT 23; 3. MENTAL RETARDATION, AUTOSOMAL DOMINANT 23 615761; 4. Mental retardation, autosomal dominant 23, 615761; 5. MENTAL RETARDATION, AUTOSOMAL DOMINANT 23; 6. MENTAL RETARDATION, AUTOSOMAL DOMINANT 23; 7. MENTAL RETARDATION, AUTOSOMAL DOMINANT 23; 8. Intellectual developmental disorder, autosomal dominant 23, OMIM:615761; 9. MENTAL RETARDATION, AUTOSOMAL DOMINANT 23 615761; 10. Mental retardation, autosomal dominant 23, 615761; 11. MENTAL RETARDATION, AUTOSOMAL DOMINANT 23; 12. Intellectual developmental disorder, autosomal dominant 23, OMIM:615761;skeletal dysplasia, MONDO:0018230;facial dysmorphism; 13. Intellectual developmental disorder, autosomal dominant 23, OMIM:615761;skeletal dysplasia, MONDO:0018230;facial dysmorphism; 14. Mental retardation, autosomal dominant 23, 615761	1. Cerebral vascular malformations; 2. Childhood onset leukodystrophy; 3. DDG2P; 4. Early onset or syndromic epilepsy; 5. Fetal anomalies; 6. Hypotonic infant; 7. Intellectual disability; 8. Monogenic short stature; 9. Paediatric disorders; 10. Paediatric disorders; 11. Paediatric disorders; 12. Paediatric disorders; 13. Skeletal dysplasia; 14. Unexplained death in infancy and sudden unexplained death in childhood	AD	AD	1. MONOALLELIC, autosomal or pseudoautosomal, NOT imprinted; 2. MONOALLELIC, autosomal or pseudoautosomal, NOT imprinted; 3. MONOALLELIC, autosomal or pseudoautosomal, imprinted status unknown; 4. MONOALLELIC, autosomal or pseudoautosomal, NOT imprinted; 5. MONOALLELIC, autosomal or pseudoautosomal, imprinted status unknown; 6. MONOALLELIC, autosomal or pseudoautosomal, NOT imprinted; 7. MONOALLELIC, autosomal or pseudoautosomal, NOT imprinted; 8. MONOALLELIC, autosomal or pseudoautosomal, NOT imprinted; 9. MONOALLELIC, autosomal or pseudoautosomal, imprinted status unknown; 10. MONOALLELIC, autosomal or pseudoautosomal, NOT imprinted; 11. MONOALLELIC, autosomal or pseudoautosomal, NOT imprinted; 12. MONOALLELIC, autosomal or pseudoautosomal, NOT imprinted; 13. MONOALLELIC, autosomal or pseudoautosomal, NOT imprinted; 14. MONOALLELIC, autosomal or pseudoautosomal, NOT imprinted
HGNC:14255	BRPF1	Intellectual developmental disorder with dysmorphic facies and ptosis, 617333 (3), Autosomal dominant	1. syndromic complex neurodevelopmental disorder	1. Intellectual developmental disorder with dysmorphic facies and ptosis 617333; 2. BRPF1 associated syndromic intellectual disability with ptosis; 3. BRPF1 associated syndromic intellectual disability with ptosis; 4. Intellectual developmental disorder with dysmorphic facies and ptosis 617333; 5. Intellectual developmental disorder with dysmorphic facies and ptosis 617333; 6. BRPF1 associated syndromic intellectual disability with ptosis; 7. Intellectual developmental disorder with dysmorphic facies and ptosis 617333; 8. Intellectual developmental disorder with dysmorphic facies and ptosis, OMIM:617333	1. Childhood onset leukodystrophy; 2. DDG2P; 3. Fetal anomalies; 4. Hypotonic infant; 5. Intellectual disability; 6. Paediatric disorders; 7. Paediatric disorders; 8. Structural eye disease	AD	AD	1. MONOALLELIC, autosomal or pseudoautosomal, imprinted status unknown; 2. MONOALLELIC, autosomal or pseudoautosomal, imprinted status unknown; 3. MONOALLELIC, autosomal or pseudoautosomal, imprinted status unknown; 4. MONOALLELIC, autosomal or pseudoautosomal, imprinted status unknown; 5. MONOALLELIC, autosomal or pseudoautosomal, imprinted status unknown; 6. MONOALLELIC, autosomal or pseudoautosomal, imprinted status unknown; 7. MONOALLELIC, autosomal or pseudoautosomal, imprinted status unknown; 8. MONOALLELIC, autosomal or pseudoautosomal, imprinted status unknown
HGNC:8125	OGG1	Renal cell carcinoma, clear cell, somatic, 144700 (3)	Not in ClinGen	Not in GEL	Not in GEL	Other/Not Provided	Not in ClinGen	Not in GEL
HGNC:707	ARPC4	Developmental delay, language impairment, and ocular abnormalities, 620141 (3), Autosomal dominant	Not in ClinGen	1. ARPC4-related microcephaly and developmental delay; 2. ARPC4-related microcephaly and developmental delay; 3. Developmental delay, language impairment, and ocular abnormalities, OMIM:620141;microcephaly, MONDO:0001149	1. DDG2P; 2. Paediatric disorders; 3. Severe microcephaly	AD	Not in ClinGen	1. MONOALLELIC, autosomal or pseudoautosomal, imprinted status unknown; 2. MONOALLELIC, autosomal or pseudoautosomal, imprinted status unknown; 3. MONOALLELIC, autosomal or pseudoautosomal, NOT imprinted
HGNC:26926	JAGN1	Neutropenia, severe congenital, 6, autosomal recessive, 616022 (3), Autosomal recessive	Not in ClinGen	1. Congenital neutropenia;Myeloid maturation arrest, osteopenia;Congenital defects of phagocyte number or function;Neutropenia, severe congenital;Neutropenia, severe congenital, 6, autosomal recessive,616022;severe congenital neutropenia; 2. 616022 Neutropenia, severe congenital, 6;616022 Neutropenia, severe congenital, 6, autosomal recessive; 3. SEVERE CONGENITAL NEUTROPENIA; 4. SEVERE CONGENITAL NEUTROPENIA; 5. Neutropenia, severe congenital;Congenital neutropenia;Neutropenia, severe congenital, 6, autosomal recessive,616022;severe congenital neutropenia;Myeloid maturation arrest, osteopenia;Congenital defects of phagocyte number or function	1. COVID-19 research; 2. Cytopenia - NOT Fanconi anaemia; 3. DDG2P; 4. Paediatric disorders; 5. Primary immunodeficiency or monogenic inflammatory bowel disease	AR	Not in ClinGen	1. BIALLELIC, autosomal or pseudoautosomal; 2. BIALLELIC, autosomal or pseudoautosomal; 3. BIALLELIC, autosomal or pseudoautosomal; 4. BIALLELIC, autosomal or pseudoautosomal; 5. BIALLELIC, autosomal or pseudoautosomal
HGNC:18358	IL17RC	Candidiasis, familial, 9, 616445 (3), Autosomal recessive	Not in ClinGen	1. Candidiasis, familial, 9 616445;Chronic Mucocutaneous Candidiasis;CMC;Defects in Intrinsic and Innate Immunity; 2. Candidiasis, familial, 9 616445;Chronic Mucocutaneous Candidiasis;CMC;Defects in Intrinsic and Innate Immunity	1. COVID-19 research; 2. Primary immunodeficiency or monogenic inflammatory bowel disease	AR	Not in ClinGen	1. BIALLELIC, autosomal or pseudoautosomal; 2. BIALLELIC, autosomal or pseudoautosomal
HGNC:14630	CRELD1	Atrioventricular septal defect, partial, with heterotaxy syndrome, 606217 (3), Autosomal dominant; Jeffries-Lakhani neurodevelopmental syndrome, 620771 (3), Autosomal recessive	Not in ClinGen	1. Jeffries-Lakhani neurodevelopmental syndrome, OMIM:620771; 2. CRELD1-related neurodevelopmental disorder with hypotonia and seizures, OMIM:620771;CRELD1-related atrioventricular septal defect susceptibility, OMIM:606217; 3. Jeffries-Lakhani neurodevelopmental syndrome, OMIM:620771;Jeffries-Lakhani neurodevelopmental syndrome, MONDO:0958329; 4. xml:space="preserve"> Atrioventricular septal defect, partial, with heterotaxy syndrome 606217 ; 5. Jeffries-Lakhani neurodevelopmental syndrome, OMIM:620771; 6. Jeffries-Lakhani neurodevelopmental syndrome, OMIM:620771; 7. Jeffries-Lakhani neurodevelopmental syndrome, OMIM:620771; 8. Atrioventricular septal defect, partial, with heterotaxy syndrome, 606217; 9. Jeffries-Lakhani neurodevelopmental syndrome, OMIM:620771;Jeffries-Lakhani neurodevelopmental syndrome, MONDO:0958329; 10. Jeffries-Lakhani neurodevelopmental syndrome, OMIM:620771; 11. CRELD1-related neurodevelopmental disorder with hypotonia and seizures, OMIM:620771;CRELD1-related atrioventricular septal defect susceptibility, OMIM:606217; 12. Jeffries-Lakhani neurodevelopmental syndrome, OMIM:620771;Jeffries-Lakhani neurodevelopmental syndrome, MONDO:0958329	1. Childhood onset leukodystrophy; 2. DDG2P; 3. Early onset or syndromic epilepsy; 4. Familial non syndromic congenital heart disease; 5. Fetal anomalies; 6. Hypotonic infant; 7. Intellectual disability; 8. Laterality disorders and isomerism; 9. Paediatric disorders; 10. Paediatric disorders; 11. Paediatric disorders; 12. Unexplained death in infancy and sudden unexplained death in childhood	AR;AD	Not in ClinGen	1. BIALLELIC, autosomal or pseudoautosomal; 2. BIALLELIC, autosomal or pseudoautosomal; 3. BOTH monoallelic and biallelic (but BIALLELIC mutations cause a more SEVERE disease form), autosomal or pseudoautosomal; 4. MONOALLELIC, autosomal or pseudoautosomal, NOT imprinted; 5. BIALLELIC, autosomal or pseudoautosomal; 6. BIALLELIC, autosomal or pseudoautosomal; 7. BIALLELIC, autosomal or pseudoautosomal; 8. MONOALLELIC, autosomal or pseudoautosomal, imprinted status unknown; 9. BOTH monoallelic and biallelic (but BIALLELIC mutations cause a more SEVERE disease form), autosomal or pseudoautosomal; 10. BIALLELIC, autosomal or pseudoautosomal; 11. BIALLELIC, autosomal or pseudoautosomal; 12. BOTH monoallelic and biallelic (but BIALLELIC mutations cause a more SEVERE disease form), autosomal or pseudoautosomal
HGNC:3585	FANCD2	Fanconi anemia, complementation group D2, 227646 (3), Autosomal recessive	1. Fanconi anemia complementation group D2	1. Fanconi Anemia; 2. Gene2Phenotype confirmed gene with ID HPO; 3. Fanconi Anemia; 4. Fanconi anemia, complementation group D2, 227646;Fanconi Anaemia;Fanconi Anemia; 5. Fanconi Anemia;227646 Fanconi anemia, complementation group D2;Fanconi anemia, complementation group D2, 227646; 6. Fanconi anemia, complementation group D2, 227646; 7. Fanconi Anemia;Fanconi anemia, complementation group D2, 227646; 8. FANCONI ANEMIA, COMPLEMENTATION GROUP D2 227646; 9. FANCONI ANEMIA, COMPLEMENTATION GROUP D2; 10. Class: BM failure FA, (typ AR);AML; leukaemia; Fanconi anaemia D2;MDS;AML, Acute myeloid leukaemia (AML);Bone marrow failure;Head and neck and anogenital squamous cell cancers, liver cancer, esophageal cancer, Squamous cell carcinoma: oral, GI, vulvar; 11. Class: BM failure FA, (typ AR);AML; leukaemia; Fanconi anaemia D2;MDS;AML, Acute myeloid leukaemia (AML);Bone marrow failure;Head and neck and anogenital squamous cell cancers, liver cancer, esophageal cancer, Squamous cell carcinoma: oral, GI, vulvar; 12. Head and neck cancer; 13. Gene2Phenotype confirmed gene with ID HPO; 14. Gene2Phenotype confirmed gene with ID HPO; 15. Fanconi Anemia;Fanconi anemia, complementation group D2, 227646;Fanconi anemia; 16. Fanconi anemia, complementation group D2, 227646;Radial Ray abnormality; 17. Fanconi anemia, complementation group D2, OMIM:227646; 18. Fanconi anemia, complementation group D2, 227646;Fanconi Anemia;Fanconi Anaemia; 19. Fanconi anemia, complementation group D2, 227646;Radial Ray abnormality; 20. FANCONI ANEMIA, COMPLEMENTATION GROUP D2 227646; 21. Gene2Phenotype confirmed gene with ID HPO; 22. FANCD2;FANCONI ANEMIA, COMPLEMENTATION GROUP D2; 23. Fanconi anemia, complementation group D2, 227646; 24. Fanconi anemia, complementation group D2, 227646 (Microcephaly)	1. Adult solid tumours cancer susceptibility; 2. Childhood onset leukodystrophy; 3. Childhood solid tumours cancer susceptibility; 4. Childhood solid tumours; 5. Confirmed Fanconi anaemia or Bloom syndrome; 6. COVID-19 research; 7. Cytopenias and congenital anaemias; 8. DDG2P; 9. Fetal anomalies; 10. Haematological malignancies cancer susceptibility; 11. Haematological malignancies for rare disease; 12. Head and neck cancer pertinent cancer susceptibility; 13. Hypotonic infant; 14. Intellectual disability; 15. IUGR and IGF abnormalities; 16. Limb disorders; 17. Monogenic short stature; 18. Neurofibromatosis Type 1; 19. Paediatric disorders; 20. Paediatric disorders; 21. Paediatric disorders; 22. Pigmentary skin disorders; 23. Radial dysplasia; 24. Severe microcephaly	AR	AR	1. BIALLELIC, autosomal or pseudoautosomal; 2. BIALLELIC, autosomal or pseudoautosomal; 3. BIALLELIC, autosomal or pseudoautosomal; 4. BIALLELIC, autosomal or pseudoautosomal; 5. BIALLELIC, autosomal or pseudoautosomal; 6. BIALLELIC, autosomal or pseudoautosomal; 7. BIALLELIC, autosomal or pseudoautosomal; 8. BIALLELIC, autosomal or pseudoautosomal; 9. BIALLELIC, autosomal or pseudoautosomal; 10. BIALLELIC, autosomal or pseudoautosomal; 11. BIALLELIC, autosomal or pseudoautosomal; 12. BIALLELIC, autosomal or pseudoautosomal; 13. BIALLELIC, autosomal or pseudoautosomal; 14. BIALLELIC, autosomal or pseudoautosomal; 15. BIALLELIC, autosomal or pseudoautosomal; 16. BIALLELIC, autosomal or pseudoautosomal; 17. BIALLELIC, autosomal or pseudoautosomal; 18. BIALLELIC, autosomal or pseudoautosomal; 19. BIALLELIC, autosomal or pseudoautosomal; 20. BIALLELIC, autosomal or pseudoautosomal; 21. BIALLELIC, autosomal or pseudoautosomal; 22. BIALLELIC, autosomal or pseudoautosomal; 23. BIALLELIC, autosomal or pseudoautosomal; 24. BIALLELIC, autosomal or pseudoautosomal
HGNC:12687	VHL	Hemangioblastoma, cerebellar, somatic (3); Erythrocytosis, familial, 2, 263400 (3), Autosomal recessive; von Hippel-Lindau syndrome, 193300 (3), Autosomal dominant; Renal cell carcinoma, somatic, 144700 (3); Pheochromocytoma, 171300 (3), Autosomal dominant	1. von Hippel-Lindau disease	1. Other cancer predisposition;Von Hippel Lindau Syndrome;Adult and child; 2. Other cancer predisposition;Von Hippel Lindau Syndrome;Adult and child; 3. Von Hippel Lindau Syndrome;Other cancer predisposition;Adult and child; 4. Von Hippel Lindau Syndrome;Other cancer predisposition;Adult and child; 5. Other cancer predisposition;Von Hippel Lindau Syndrome;Adult and child; 6. Familial Paraganglioma and Pheochromocytoma;VON HIPPEL-LINDAU (VHL) SYNDROME, 193300; 7. Familial Paraganglioma and Pheochromocytoma; 8. Familial Paraganglioma and Pheochromocytoma;VON HIPPEL-LINDAU (VHL) SYNDROME, 193300; 9. von Hippel-Lindau syndrome, 193300;Familial Paraganglioma and Pheochromocytoma; 10. ; 11. ; 12. Endocrine Cancer;Paragangliomas 1, with or without deafness, 168000;Pheochromocytoma, 171300;Carcinoid tumors, intestinal, 114900;Merkel cell carcinoma, somatic;Paraganglioma and gastric stromal sarcoma, 606864;Cowden syndrome 3, 615106; 13. von Hippel-Lindau syndrome, OMIM:193300;Pheochromocytoma, OMIM:171300;Hemangioblastoma, cerebellar, somatic; 14. Erythrocytosis, familial, 2, OMIM:263400; 15. Pheochromocytoma, OMIM:171300;von Hippel-Lindau syndrome, OMIM:193300; 16. Pheochromocytoma, OMIM:171300;von Hippel-Lindau syndrome, OMIM:193300; 17. von Hippel-Lindau syndrome, OMIM:193300;von Hippel-Lindau disease, MONDO:0008667;Renal cell carcinoma (disease), MONDO:0005086; 18. Endocrine Cancer;Pheochromocytoma, OMIM:171300;von Hippel-Lindau syndrome, OMIM:193300;Paragangliomas, MONDO:0000448; 19. Neuroendocrine cancer; 20. Renal cancer; 21. von Hippel-Lindau syndrome 193300; 22. ; 23.	1. Additional findings health related - adults; 2. Additional findings health related - children; 3. Additional findings health related - CNV analysis adults; 4. Additional findings health related - CNV analysis children; 5. Additional findings health related; 6. Adult solid tumours cancer susceptibility; 7. Adult solid tumours for rare disease; 8. Childhood solid tumours cancer susceptibility; 9. Childhood solid tumours; 10. Cystic kidney disease; 11. Cystic renal disease; 12. Endocrine neoplasia; 13. Familial Tumours Syndromes of the central & peripheral Nervous system; 14. Hereditary Erythrocytosis; 15. Inherited phaeochromocytoma and paraganglioma excluding NF1; 16. Inherited phaeochromocytoma and paraganglioma; 17. Inherited renal cancer; 18. Multiple endocrine tumours; 19. Neuroendocrine cancer pertinent cancer susceptibility; 20. Renal cancer pertinent cancer susceptibility; 21. Unexplained kidney failure in young people; 22. Unexplained young onset end-stage renal disease; 23. Von Hippel Lindau syndrome	AR;AD	AD	1. MONOALLELIC, autosomal or pseudoautosomal, imprinted status unknown; 2. MONOALLELIC, autosomal or pseudoautosomal, imprinted status unknown; 3. MONOALLELIC, autosomal or pseudoautosomal, imprinted status unknown; 4. MONOALLELIC, autosomal or pseudoautosomal, imprinted status unknown; 5. MONOALLELIC, autosomal or pseudoautosomal, imprinted status unknown; 6. MONOALLELIC, autosomal or pseudoautosomal, imprinted status unknown; 7. MONOALLELIC, autosomal or pseudoautosomal, imprinted status unknown; 8. MONOALLELIC, autosomal or pseudoautosomal, imprinted status unknown; 9. MONOALLELIC, autosomal or pseudoautosomal, imprinted status unknown; 10. MONOALLELIC, autosomal or pseudoautosomal, imprinted status unknown; 11. MONOALLELIC, autosomal or pseudoautosomal, imprinted status unknown; 12. MONOALLELIC, autosomal or pseudoautosomal, imprinted status unknown; 13. MONOALLELIC, autosomal or pseudoautosomal, NOT imprinted; 14. BIALLELIC, autosomal or pseudoautosomal; 15. MONOALLELIC, autosomal or pseudoautosomal, NOT imprinted; 16. MONOALLELIC, autosomal or pseudoautosomal, NOT imprinted; 17. MONOALLELIC, autosomal or pseudoautosomal, NOT imprinted; 18. MONOALLELIC, autosomal or pseudoautosomal, NOT imprinted; 19. MONOALLELIC, autosomal or pseudoautosomal, NOT imprinted; 20. MONOALLELIC, autosomal or pseudoautosomal, NOT imprinted; 21. MONOALLELIC, autosomal or pseudoautosomal, imprinted status unknown; 22. MONOALLELIC, autosomal or pseudoautosomal, imprinted status unknown; 23. MONOALLELIC, autosomal or pseudoautosomal, NOT imprinted
HGNC:815	ATP2B2	Deafness, autosomal dominant 82, 619804 (3), Autosomal dominant	1. autosomal dominant nonsyndromic hearing loss	1. {Deafness, autosomal recessive 12, modifier of}, OMIM:601386;Deafness, autosomal dominant 82, OMIM:619804;hearing loss, autosomal dominant 82, MONDO:0030719; 2. {Deafness, autosomal recessive 12, modifier of}, OMIM:601386;Deafness, autosomal dominant 82, OMIM:619804;hearing loss, autosomal dominant 82, MONDO:0030719	1. Monogenic hearing loss; 2. Paediatric disorders	AD	AD	1. MONOALLELIC, autosomal or pseudoautosomal, imprinted status unknown; 2. MONOALLELIC, autosomal or pseudoautosomal, imprinted status unknown
HGNC:11042	SLC6A1	Myoclonic-atonic epilepsy, 616421 (3), Autosomal dominant	Not in ClinGen	1. Myoclonic-atonic epilepsy, OMIM:616421; 2. EPILEPSY WITH MYOCLONIC-ATONIC SEIZURES; 3. Myoclonic-atonic epilepsy, OMIM:616421; 4. Myoclonic-atonic epilepsy, OMIM:616421; 5. Myoclonic-atonic epilepsy, OMIM:616421; 6. Myoclonic-atonic epilepsy, OMIM:616421; 7. EPILEPSY WITH MYOCLONIC-ATONIC SEIZURES; 8. Myoclonic-atonic epilepsy, OMIM:616421; 9. Myoclonic-atonic epilepsy, OMIM:616421	1. Childhood onset leukodystrophy; 2. DDG2P; 3. Early onset or syndromic epilepsy; 4. Hypotonic infant; 5. Intellectual disability; 6. Paediatric disorders; 7. Paediatric disorders; 8. Paediatric disorders; 9. Unexplained death in infancy and sudden unexplained death in childhood	AD	Not in ClinGen	1. MONOALLELIC, autosomal or pseudoautosomal, NOT imprinted; 2. MONOALLELIC, autosomal or pseudoautosomal, imprinted status unknown; 3. MONOALLELIC, autosomal or pseudoautosomal, NOT imprinted; 4. MONOALLELIC, autosomal or pseudoautosomal, NOT imprinted; 5. MONOALLELIC, autosomal or pseudoautosomal, NOT imprinted; 6. MONOALLELIC, autosomal or pseudoautosomal, NOT imprinted; 7. MONOALLELIC, autosomal or pseudoautosomal, imprinted status unknown; 8. MONOALLELIC, autosomal or pseudoautosomal, NOT imprinted; 9. MONOALLELIC, autosomal or pseudoautosomal, NOT imprinted
HGNC:16935	ATG7	Spinocerebellar ataxia, autosomal recessive 31, 619422 (3), Autosomal recessive	1. spinocerebellar ataxia, autosomal recessive 31	1. Spinocerebellar ataxia, autosomal recessive 31, OMIM:619422; 2. Spinocerebellar ataxia, autosomal recessive 31, OMIM:619422; 3. ATG7-related intellectual disability and ataxia, OMIM:619422;developmental delay;ataxia; 4. Spinocerebellar ataxia, autosomal recessive 31, OMIM:619422; 5. Spinocerebellar ataxia, autosomal recessive 31, OMIM:619422; 6. Spinocerebellar ataxia, autosomal recessive 31, OMIM:619422; 7. Spinocerebellar ataxia, autosomal recessive 31, OMIM:619422; 8. Spinocerebellar ataxia, autosomal recessive 31, OMIM:619422; 9. ATG7-related intellectual disability and ataxia, OMIM:619422;developmental delay;ataxia; 10. Spinocerebellar ataxia, autosomal recessive 31, OMIM:619422	1. Ataxia and cerebellar anomalies - narrow panel; 2. Childhood onset leukodystrophy; 3. DDG2P; 4. Fetal anomalies; 5. Hereditary ataxia and cerebellar anomalies - childhood onset; 6. Hypotonic infant; 7. Intellectual disability; 8. Optic neuropathy; 9. Paediatric disorders; 10. Paediatric disorders	AR	AR	1. BIALLELIC, autosomal or pseudoautosomal; 2. BIALLELIC, autosomal or pseudoautosomal; 3. BIALLELIC, autosomal or pseudoautosomal; 4. BIALLELIC, autosomal or pseudoautosomal; 5. BIALLELIC, autosomal or pseudoautosomal; 6. BIALLELIC, autosomal or pseudoautosomal; 7. BIALLELIC, autosomal or pseudoautosomal; 8. BIALLELIC, autosomal or pseudoautosomal; 9. BIALLELIC, autosomal or pseudoautosomal; 10. BIALLELIC, autosomal or pseudoautosomal
HGNC:25187	TAMM41	Combined oxidative phosphorylation deficiency 56, 620139 (3), Autosomal recessive	Not in ClinGen	1. Combined oxidative phosphorylation deficiency 56, OMIM:620139; 2. Combined oxidative phosphorylation deficiency 56, OMIM:620139; 3. Combined oxidative phosphorylation deficiency 56, OMIM:620139; 4. Combined oxidative phosphorylation deficiency 56, OMIM:620139; 5. Combined oxidative phosphorylation deficiency 56, OMIM:620139; 6. Combined oxidative phosphorylation deficiency 56, OMIM:620139; 7. Combined oxidative phosphorylation deficiency 56, OMIM:620139; 8. Combined oxidative phosphorylation deficiency 56, OMIM:620139; 9. Combined oxidative phosphorylation deficiency 56, OMIM:620139	1. Childhood onset leukodystrophy; 2. Childhood onset leukodystrophy; 3. Hypotonic infant; 4. Likely inborn error of metabolism; 5. Mitochondrial disorders; 6. Other rare neuromuscular disorders; 7. Paediatric disorders; 8. Rhabdomyolysis and metabolic muscle disorders; 9. Unexplained death in infancy and sudden unexplained death in childhood	AR	Not in ClinGen	1. BIALLELIC, autosomal or pseudoautosomal; 2. BIALLELIC, autosomal or pseudoautosomal; 3. BIALLELIC, autosomal or pseudoautosomal; 4. BIALLELIC, autosomal or pseudoautosomal; 5. BIALLELIC, autosomal or pseudoautosomal; 6. BIALLELIC, autosomal or pseudoautosomal; 7. BIALLELIC, autosomal or pseudoautosomal; 8. BIALLELIC, autosomal or pseudoautosomal; 9. BIALLELIC, autosomal or pseudoautosomal
HGNC:9236	PPARG	Insulin resistance, severe, digenic, 125853 (3), Autosomal dominant; Lipodystrophy, familial partial, type 3, 604367 (3), Autosomal dominant; Obesity, severe, 601665 (3), Multifactorial, Autosomal dominant, Autosomal recessive	1. lipodystrophy	1. xml:space="preserve">Obesity, severe, 601665; [Obesity, resistance to]; Insulin resistance, severe, digenic, 604367; Lipodystrophy, familial partial, type 3, 604367; Carotid intimal medial thickness 1, 609338; {Diabetes, type 2}, 125853;Diabetes Mellitus, Noninsulin-Dependent, with Acanthosis Nigricans and Hypertension;LIPODYSTROPHY, FAMILIAL PARTIAL, TYPE 3; FPLD3 ; 2. Diabetes Mellitus, Noninsulin-Dependent, with Acanthosis Nigricans and Hypertension;Lipodystrophy, familial partial, type 3;Insulin resistance, severe, digenic; 3. Insulin resistance, severe, digenic 604367;Lipodystrophy, familial partial, type 3 604367; 4. Insulin resistance, severe, digenic 604367;Lipodystrophy, familial partial, type 3 604367; 5. Lipodystrophy, familial partial, type 3, OMIM:604367;Insulin resistance, severe, digenic, OMIM:604367;Obesity, severe, OMIM:601665;{Diabetes, type 2}, OMIM:125853	1. Diabetes with additional phenotypes suggestive of a monogenic aetiology; 2. Familial diabetes; 3. Insulin resistance (including lipodystrophy); 4. Lipodystrophy - childhood onset; 5. Monogenic diabetes	AR;AD	SD	1. MONOALLELIC, autosomal or pseudoautosomal, imprinted status unknown; 2. MONOALLELIC, autosomal or pseudoautosomal, imprinted status unknown; 3. MONOALLELIC, autosomal or pseudoautosomal, NOT imprinted; 4. MONOALLELIC, autosomal or pseudoautosomal, NOT imprinted; 5. MONOALLELIC, autosomal or pseudoautosomal, imprinted status unknown
HGNC:28422	TSEN2	Pontocerebellar hypoplasia type 2B, 612389 (3), Autosomal recessive	Not in ClinGen	1. Pontocerebellar Hypoplasia;Pontocerebellar hypoplasia type 2B,612389;Pontocerebellar Hypoplasia type 2B;Pontocerebellar hypoplasia 2B (612389); 2. Pontocerebellar Hypoplasia type 2B;Pontocerebellar Hypoplasia;Pontocerebellar hypoplasia type 2B,612389; 3. PONTOCEREBELLAR HYPOPLASIA TYPE 2 AND TYPE 4; 4. PONTOCEREBELLAR HYPOPLASIA TYPE 2 AND TYPE 4 316970; 5. Pontocerebellar hypoplasia type 2B, 612389; 6. PONTOCEREBELLAR HYPOPLASIA TYPE 2 AND TYPE 4; 7. Pontocerebellar Hypoplasia;Pontocerebellar hypoplasia type 2B,612389;Pontocerebellar Hypoplasia type 2B;Pontocerebellar hypoplasia 2B (612389); 8. Pontocerebellar hypoplasia 2B, 612389; 9. Pontocerebellar hypoplasia 2B, 612389; 10. PONTOCEREBELLAR HYPOPLASIA TYPE 2 AND TYPE 4; 11. PONTOCEREBELLAR HYPOPLASIA TYPE 2 AND TYPE 4; 12. PONTOCEREBELLAR HYPOPLASIA TYPE 2 AND TYPE 4 316970; 13. PONTOCEREBELLAR HYPOPLASIA TYPE 2 AND TYPE 4; 14. Pontocerebellar hypoplasia type 2B, 612389; 15. Pontocerebellar hypoplasia type 2B, 612389	1. Ataxia and cerebellar anomalies - narrow panel; 2. Cerebellar hypoplasia; 3. Childhood onset leukodystrophy; 4. DDG2P; 5. Early onset or syndromic epilepsy; 6. Fetal anomalies; 7. Hereditary ataxia and cerebellar anomalies - childhood onset; 8. Hereditary ataxia with onset in adulthood; 9. Hereditary ataxia; 10. Hypotonic infant; 11. Intellectual disability; 12. Paediatric disorders; 13. Paediatric disorders; 14. Paediatric disorders; 15. Unexplained death in infancy and sudden unexplained death in childhood	AR	Not in ClinGen	1. BIALLELIC, autosomal or pseudoautosomal; 2. BIALLELIC, autosomal or pseudoautosomal; 3. BIALLELIC, autosomal or pseudoautosomal; 4. BIALLELIC, autosomal or pseudoautosomal; 5. BIALLELIC, autosomal or pseudoautosomal; 6. BIALLELIC, autosomal or pseudoautosomal; 7. BIALLELIC, autosomal or pseudoautosomal; 8. BIALLELIC, autosomal or pseudoautosomal; 9. BIALLELIC, autosomal or pseudoautosomal; 10. BIALLELIC, autosomal or pseudoautosomal; 11. BIALLELIC, autosomal or pseudoautosomal; 12. BIALLELIC, autosomal or pseudoautosomal; 13. BIALLELIC, autosomal or pseudoautosomal; 14. BIALLELIC, autosomal or pseudoautosomal; 15. BIALLELIC, autosomal or pseudoautosomal
HGNC:9829	RAF1	Cardiomyopathy, dilated, 1NN, 615916 (3), Autosomal dominant; Noonan syndrome 5, 611553 (3), Autosomal dominant; LEOPARD syndrome 2, 611554 (3), Autosomal dominant	1. Noonan syndrome	1. LEOPARD syndrome 2 611554;Noonan syndrome 5 611553; 2. Noonan syndrome 5, 611553LEOPARD syndrome 2, 611554;NOONAN SYNDROME 5; 3. Noonan syndrome; 4. LEOPARD syndrome 2 611554;Noonan syndrome 5 611553; 5. NOONAN SYNDROME 5 611553; 6. NOONAN SYNDROME 5; 7. Noonan syndrome;Noonan syndrome 5;LEOPARD syndrome;LEOPARD syndrome 2; 8. Noonan syndrome 5, 611553LEOPARD syndrome 2, 611554;NOONAN SYNDROME 5; 9. Noonan syndrome 5, 611553LEOPARD syndrome 2, 611554;NOONAN SYNDROME 5; 10. Rasopathy; 11. LEOPARD syndrome 2, OMIM:611554;Noonan syndrome 5, OMIM:611553; 12. xml:space="preserve">Noonan syndrome with multiple lentigines (LEOPARD syndrome), 151100 ; 13. NOONAN SYNDROME 5 611553; 14. Noonan syndrome 5, 611553LEOPARD syndrome 2, 611554;NOONAN SYNDROME 5; 15. Noonan syndrome 5;Noonan syndrome;Noonan syndrome 5 611553;LEOPARD syndrome 2 611554;syndromic HCM;LEOPARD syndrome;LEOPARD syndrome 2; 16. NS5;Noonan syndrome with lentigines (LEOPARD);LEOPARD SYNDROME 2;Noonan syndrome;LPRD2, NOONAN SYNDROME 5; 17. Noonan syndrome 5 611553;LEOPARD syndrome 2 611554; 18. LEOPARD syndrome 2 611554;Noonan syndrome 5 611553; 19. Noonan syndrome 5;Noonan syndrome;Noonan syndrome 5 611553;LEOPARD syndrome 2 611554;syndromic HCM;LEOPARD syndrome;LEOPARD syndrome 2	1. Adult solid tumours cancer susceptibility; 2. Childhood onset leukodystrophy; 3. Childhood solid tumours cancer susceptibility; 4. Childhood solid tumours; 5. DDG2P; 6. Fetal anomalies; 7. Fetal hydrops; 8. Hypotonic infant; 9. Intellectual disability; 10. IUGR and IGF abnormalities; 11. Monogenic short stature; 12. Neurofibromatosis Type 1; 13. Paediatric disorders; 14. Paediatric disorders; 15. Paediatric or syndromic cardiomyopathy; 16. Pigmentary skin disorders; 17. Primary lymphoedema; 18. RASopathies; 19. Unexplained death in infancy and sudden unexplained death in childhood	AD	AD	1. MONOALLELIC, autosomal or pseudoautosomal, imprinted status unknown; 2. MONOALLELIC, autosomal or pseudoautosomal, NOT imprinted; 3. MONOALLELIC, autosomal or pseudoautosomal, imprinted status unknown; 4. MONOALLELIC, autosomal or pseudoautosomal, imprinted status unknown; 5. MONOALLELIC, autosomal or pseudoautosomal, imprinted status unknown; 6. MONOALLELIC, autosomal or pseudoautosomal, imprinted status unknown; 7. MONOALLELIC, autosomal or pseudoautosomal, NOT imprinted; 8. MONOALLELIC, autosomal or pseudoautosomal, NOT imprinted; 9. MONOALLELIC, autosomal or pseudoautosomal, NOT imprinted; 10. MONOALLELIC, autosomal or pseudoautosomal, NOT imprinted; 11. MONOALLELIC, autosomal or pseudoautosomal, NOT imprinted; 12. MONOALLELIC, autosomal or pseudoautosomal, NOT imprinted; 13. MONOALLELIC, autosomal or pseudoautosomal, imprinted status unknown; 14. MONOALLELIC, autosomal or pseudoautosomal, NOT imprinted; 15. MONOALLELIC, autosomal or pseudoautosomal, NOT imprinted; 16. MONOALLELIC, autosomal or pseudoautosomal, NOT imprinted; 17. MONOALLELIC, autosomal or pseudoautosomal, imprinted status unknown; 18. MONOALLELIC, autosomal or pseudoautosomal, NOT imprinted; 19. MONOALLELIC, autosomal or pseudoautosomal, NOT imprinted
HGNC:29112	IQSEC1	Intellectual developmental disorder with short stature and behavioral abnormalities, 618687 (3), Autosomal recessive	Not in ClinGen	1. Central hypotonia;Global developmental delay;Intellectual disability;Behavioral abnormality;Short stature;Intellectual developmental disorder with short stature and behavioral abnormalities, 618687; 2. Intellectual Disability, Developmental Delay, and Short Stature; 3. Central hypotonia;Global developmental delay;Intellectual disability;Behavioral abnormality;Short stature;Intellectual developmental disorder with short stature and behavioral abnormalities, 618687; 4. Central hypotonia;Global developmental delay;Intellectual disability;Behavioral abnormality;Short stature;Intellectual developmental disorder with short stature and behavioral abnormalities, 618687; 5. Intellectual Disability, Developmental Delay, and Short Stature; 6. Central hypotonia;Global developmental delay;Intellectual disability;Behavioral abnormality;Short stature;Intellectual developmental disorder with short stature and behavioral abnormalities, 618687	1. Childhood onset leukodystrophy; 2. DDG2P; 3. Hypotonic infant; 4. Intellectual disability; 5. Paediatric disorders; 6. Paediatric disorders	AR	Not in ClinGen	1. BIALLELIC, autosomal or pseudoautosomal; 2. BIALLELIC, autosomal or pseudoautosomal; 3. BIALLELIC, autosomal or pseudoautosomal; 4. BIALLELIC, autosomal or pseudoautosomal; 5. BIALLELIC, autosomal or pseudoautosomal; 6. BIALLELIC, autosomal or pseudoautosomal
HGNC:12786	WNT7A	Fuhrmann syndrome, 228930 (3), Autosomal recessive; Ulna and fibula, absence of, with severe limb deficiency, 276820 (3), Autosomal recessive	Not in ClinGen	1. FUHRMANN SYNDROME 228930;LIMB/PELVIS-HYPOPLASIA/APLASIA SYNDROME 276820; 2. FUHRMANN SYNDROME;LIMB/PELVIS-HYPOPLASIA/APLASIA SYNDROME; 3. Polydactyly;Ulna and fibula, absence of, with severe limb deficiency 276820;absence of a radius;Fuhrmann syndrome, 228930;Fuhrmann syndrome 228930;Ulna and fibula, absence of, with severe limb deficiency, 276820;Short, bowed radii; 4. Ulna and fibula, absence of, with severe limb deficiency 276820;Fuhrmann syndrome 228930; 5. Polydactyly;Ulna and fibula, absence of, with severe limb deficiency 276820;absence of a radius;Fuhrmann syndrome, 228930;Fuhrmann syndrome 228930;Ulna and fibula, absence of, with severe limb deficiency, 276820;Short, bowed radii; 6. FUHRMANN SYNDROME 228930;LIMB/PELVIS-HYPOPLASIA/APLASIA SYNDROME 276820; 7. Ulna and fibula, absence of, with severe limb deficiency, 276820; Short, bowed radii; absence of a radius; Fuhrmann syndrome, 228930; 8. Ulna and fibula, absence of, with severe limb deficiency 276820;Fuhrmann syndrome 228930	1. DDG2P; 2. Fetal anomalies; 3. Limb disorders; 4. Paediatric disorders; 5. Paediatric disorders; 6. Paediatric disorders; 7. Radial dysplasia; 8. Skeletal dysplasia	AR	Not in ClinGen	1. BIALLELIC, autosomal or pseudoautosomal; 2. BIALLELIC, autosomal or pseudoautosomal; 3. BIALLELIC, autosomal or pseudoautosomal; 4. BIALLELIC, autosomal or pseudoautosomal; 5. BIALLELIC, autosomal or pseudoautosomal; 6. BIALLELIC, autosomal or pseudoautosomal; 7. BIALLELIC, autosomal or pseudoautosomal; 8. BIALLELIC, autosomal or pseudoautosomal
HGNC:28472	TMEM43	Arrhythmogenic right ventricular dysplasia 5, 604400 (3), Autosomal dominant; Auditory neuropathy, autosomal dominant 3, 619832 (3), Autosomal dominant; Emery-Dreifuss muscular dystrophy 7, AD, 614302 (3), Autosomal dominant	1. arrhythmogenic right ventricular dysplasia 5	1. Arrhythmogenic right ventricular dysplasia 5 (604400);Arrhythmogenic right ventricular dysplasia 5 ;Emery-Dreifuss muscular dystrophy 7, AD (614302); 2. Arrhythmogenic right ventricular dysplasia 5;Arrhythmogenic right ventricular dysplasia 5 (604400);Emery-Dreifuss muscular dystrophy 7, AD (614302); 3. Arrhythmogenic right ventricular dysplasia 5;Emery-Dreifuss muscular dystrophy 7, AD 614302; 4. Arrhythmogenic right ventricular dysplasia 5;Arrhythmogenic right ventricular dysplasia 5 (604400);Emery-Dreifuss muscular dystrophy 7, AD (614302); 5. Arrhythmogenic right ventricular dysplasia 5 (604400);Arrhythmogenic right ventricular dysplasia 5 ;Emery-Dreifuss muscular dystrophy 7, AD (614302); 6. Arrhythmogenic right ventricular dysplasia 5;Emery-Dreifuss muscular dystrophy 7, AD 614302; 7. Arrhythmogenic right ventricular dysplasia 5;Arrhythmogenic right ventricular dysplasia 5 (604400);Emery-Dreifuss muscular dystrophy 7, AD (614302); 8. Arrhythmogenic right ventricular dysplasia 5 (604400);Arrhythmogenic right ventricular dysplasia 5 ;Emery-Dreifuss muscular dystrophy 7, AD (614302)	1. Arrhythmogenic right ventricular cardiomyopathy; 2. Dilated and arrhythmogenic cardiomyopathy; 3. Paediatric or syndromic cardiomyopathy; 4. Sudden unexplained death or survivors of a cardiac event; 5. Sudden unexplained death or survivors of a cardiac event; 6. Unexplained death in infancy and sudden unexplained death in childhood; 7. Unexplained death in infancy and sudden unexplained death in childhood; 8. Unexplained death in infancy and sudden unexplained death in childhood	AD	AD	1. MONOALLELIC, autosomal or pseudoautosomal, NOT imprinted; 2. MONOALLELIC, autosomal or pseudoautosomal, NOT imprinted; 3. MONOALLELIC, autosomal or pseudoautosomal, NOT imprinted; 4. MONOALLELIC, autosomal or pseudoautosomal, NOT imprinted; 5. MONOALLELIC, autosomal or pseudoautosomal, NOT imprinted; 6. MONOALLELIC, autosomal or pseudoautosomal, NOT imprinted; 7. MONOALLELIC, autosomal or pseudoautosomal, NOT imprinted; 8. MONOALLELIC, autosomal or pseudoautosomal, NOT imprinted
HGNC:12816	XPC	Xeroderma pigmentosum, group C, 278720 (3), Autosomal recessive	1. xeroderma pigmentosum group C	1. Xeroderma pigmentosum, group C, 278720; 2. Xeroderma pigmentosum, group C, 278720; 3. Xeroderma Pigmentosa; 4. Xeroderma pigmentosum, group C, 278720; 5. XERODERMA PIGMENTOSUM, GROUP C 278720; 6. XERODERMA PIGMENTOSUM, GROUP C 278720; 7. Xeroderma pigmentosum, group C, 278720; 8. Xeroderma pigmentosum, group C, 278720	1. Adult solid tumours cancer susceptibility; 2. Childhood onset leukodystrophy; 3. Childhood solid tumours cancer susceptibility; 4. Childhood solid tumours; 5. DDG2P; 6. Paediatric disorders; 7. White matter disorders and cerebral calcification - narrow panel; 8. Xeroderma pigmentosum, Trichothiodystrophy or Cockayne syndrome	AR	AR	1. BIALLELIC, autosomal or pseudoautosomal; 2. BIALLELIC, autosomal or pseudoautosomal; 3. BIALLELIC, autosomal or pseudoautosomal; 4. BIALLELIC, autosomal or pseudoautosomal; 5. BIALLELIC, autosomal or pseudoautosomal; 6. BIALLELIC, autosomal or pseudoautosomal; 7. BIALLELIC, autosomal or pseudoautosomal; 8. BIALLELIC, autosomal or pseudoautosomal
HGNC:11052	SLC6A6	Hypotaurinemic retinal degeneration and cardiomyopathy, 145350 (3), Autosomal recessive	Not in ClinGen	1. Early retinal degeneration;cardiomyopathy; 2. Early retinal degeneration;cardiomyopathy; 3. Early retinal degeneration;cardiomyopathy; 4. Early retinal degeneration;cardiomyopathy	1. Dilated and arrhythmogenic cardiomyopathy; 2. Retinal disorders; 3. Sudden unexplained death or survivors of a cardiac event; 4. Unexplained death in infancy and sudden unexplained death in childhood	AR	Not in ClinGen	1. BIALLELIC, autosomal or pseudoautosomal; 2. BIALLELIC, autosomal or pseudoautosomal; 3. BIALLELIC, autosomal or pseudoautosomal; 4. BIALLELIC, autosomal or pseudoautosomal
HGNC:28033	CCDC174	Hypotonia, infantile, with psychomotor retardation, 616816 (3), Autosomal recessive	Not in ClinGen	Not in GEL	Not in GEL	AR	Not in ClinGen	Not in GEL
HGNC:20759	RBSN	Myelofibrosis, congenital, with anemia, neutropenia, developmental delay, and ocular abnormalities, 620939 (3), Autosomal recessive; Kariminejad neurodevelopmental syndrome, 620937 (3), Autosomal recessive	Not in ClinGen	1. Kariminejad-Reversade neurodevelopmental syndrome, OMIM:620937;Myelofibrosis, congenital, with anemia, neutropenia, developmental delay, and ocular abnormalities, OMIM:620939; 2. Kariminejad-Reversade neurodevelopmental syndrome, OMIM:620937;Myelofibrosis, congenital, with anemia, neutropenia, developmental delay, and ocular abnormalities, OMIM:620939; 3. Kariminejad-Reversade neurodevelopmental syndrome, OMIM:620937;Myelofibrosis, congenital, with anemia, neutropenia, developmental delay, and ocular abnormalities, OMIM:620939; 4. Kariminejad-Reversade neurodevelopmental syndrome, OMIM:620937;Myelofibrosis, congenital, with anemia, neutropenia, developmental delay, and ocular abnormalities, OMIM:620939	1. Childhood onset leukodystrophy; 2. Hypotonic infant; 3. Intellectual disability; 4. Paediatric disorders	AR	Not in ClinGen	1. BIALLELIC, autosomal or pseudoautosomal; 2. BIALLELIC, autosomal or pseudoautosomal; 3. BIALLELIC, autosomal or pseudoautosomal; 4. BIALLELIC, autosomal or pseudoautosomal
HGNC:2226	COLQ	Myasthenic syndrome, congenital, 5, 603034 (3), Autosomal recessive	Not in ClinGen	1. Myasthenic syndrome, congenital, 5 603034; 2. Myasthenic syndrome, congenital, 5, OMIM:603034; 3. Myasthenic syndrome, congenital, 5, 603034; 4. Myasthenic syndrome, congenital, 5, OMIM:603034; 5. Myasthenic syndrome, congenital, 5, OMIM:603034	1. Arthrogryposis; 2. Congenital myaesthenic syndrome; 3. Fetal anomalies; 4. Hypotonic infant; 5. Other rare neuromuscular disorders	AR	Not in ClinGen	1. BIALLELIC, autosomal or pseudoautosomal; 2. BIALLELIC, autosomal or pseudoautosomal; 3. BIALLELIC, autosomal or pseudoautosomal; 4. BIALLELIC, autosomal or pseudoautosomal; 5. BIALLELIC, autosomal or pseudoautosomal
HGNC:1122	BTD	Biotinidase deficiency, 253260 (3), Autosomal recessive	1. Leigh syndrome; 2. biotinidase deficiency	1. Biotinidase deficiency (Disorders of biotin metabolism);Biotinidase deficiency;lactic acidosis with seizures and eczema,immune deficiency; 2. Biotinidase deficiency, 253260;BIOTINIDASE DEFICIENCY; 3. Biotinidase deficiency, OMIM:253260;biotinidase deficiency, MONDO:0009665; 4. BIOTINIDASE DEFICIENCY 253260; 5. Biotinidase deficiency 253260; 6. BIOTINIDASE DEFICIENCY; 7. Biotinidase deficiency (Disorders of biotin metabolism);Biotinidase deficiency;lactic acidosis with seizures and eczema,immune deficiency; 8. Biotinidase deficiency, 253260;BIOTINIDASE DEFICIENCY; 9. Biotinidase deficiency, 253260;BIOTINIDASE DEFICIENCY; 10. lactic acidosis with seizures and eczema,immune deficiency; 11. Biotinidase deficiency (Disorders of biotin metabolism);Biotinidase deficiency;lactic acidosis with seizures and eczema,immune deficiency; 12. Biotinidase deficiency, OMIM:253260;biotinidase deficiency, MONDO:0009665; 13. Biotinidase deficiency, OMIM:253260;optic atrophy, MONDO:0003608; 14. Biotinidase deficiency, 253260;BIOTINIDASE DEFICIENCY; 15. Biotinidase deficiency 253260; 16. Biotinidase deficiency (Disorders of biotin metabolism);Biotinidase deficiency;lactic acidosis with seizures and eczema,immune deficiency; 17. BIOTINIDASE DEFICIENCY 253260; 18. Biotinidase deficiency, 253260; 19. Biotinidase deficiency (Disorders of biotin metabolism);lactic acidosis with seizures and eczema,immune deficiency;Biotinidase deficiency; 20. Biotinidase deficiency 253260; 21. Biotinidase deficiency (Disorders of biotin metabolism);Biotinidase deficiency;lactic acidosis with seizures and eczema,immune deficiency	1. Childhood onset leukodystrophy; 2. Childhood onset leukodystrophy; 3. Childhood onset leukodystrophy; 4. DDG2P; 5. Early onset or syndromic epilepsy; 6. Fetal anomalies; 7. Hypotonic infant; 8. Hypotonic infant; 9. Intellectual disability; 10. Ketotic hypoglycaemia; 11. Likely inborn error of metabolism; 12. Mitochondrial disorders; 13. Optic neuropathy; 14. Paediatric disorders; 15. Paediatric disorders; 16. Paediatric disorders; 17. Paediatric disorders; 18. Possible mitochondrial disorder - nuclear genes; 19. Undiagnosed metabolic disorders; 20. Unexplained death in infancy and sudden unexplained death in childhood; 21. Unexplained death in infancy and sudden unexplained death in childhood	AR	AR;AR	1. BIALLELIC, autosomal or pseudoautosomal; 2. BIALLELIC, autosomal or pseudoautosomal; 3. BIALLELIC, autosomal or pseudoautosomal; 4. BIALLELIC, autosomal or pseudoautosomal; 5. BIALLELIC, autosomal or pseudoautosomal; 6. BIALLELIC, autosomal or pseudoautosomal; 7. BIALLELIC, autosomal or pseudoautosomal; 8. BIALLELIC, autosomal or pseudoautosomal; 9. BIALLELIC, autosomal or pseudoautosomal; 10. BIALLELIC, autosomal or pseudoautosomal; 11. BIALLELIC, autosomal or pseudoautosomal; 12. BIALLELIC, autosomal or pseudoautosomal; 13. BIALLELIC, autosomal or pseudoautosomal; 14. BIALLELIC, autosomal or pseudoautosomal; 15. BIALLELIC, autosomal or pseudoautosomal; 16. BIALLELIC, autosomal or pseudoautosomal; 17. BIALLELIC, autosomal or pseudoautosomal; 18. BIALLELIC, autosomal or pseudoautosomal; 19. BIALLELIC, autosomal or pseudoautosomal; 20. BIALLELIC, autosomal or pseudoautosomal; 21. BIALLELIC, autosomal or pseudoautosomal
HGNC:10541	SATB1	den Hoed-de Boer-Voisin syndrome, 619229 (3), Autosomal dominant; Developmental delay with dysmorphic facies and dental anomalies, 619228 (3), Autosomal dominant	1. complex neurodevelopmental disorder	1. intellectual disability;developmental disorders; 2. SATB1-related developmental disorder (monoallelic); 3. Neurodevelopmental disorder; 4. intellectual disability;developmental disorders; 5. intellectual disability;developmental disorders; 6. SATB1-related developmental disorder (monoallelic); 7. intellectual disability;developmental disorders; 8. Neurodevelopmental disorder; 9. Neurodevelopmental disorder	1. Childhood onset leukodystrophy; 2. DDG2P; 3. Early onset or syndromic epilepsy; 4. Hypotonic infant; 5. Intellectual disability; 6. Paediatric disorders; 7. Paediatric disorders; 8. Paediatric disorders; 9. Unexplained death in infancy and sudden unexplained death in childhood	AD	AD	1. MONOALLELIC, autosomal or pseudoautosomal, imprinted status unknown; 2. MONOALLELIC, autosomal or pseudoautosomal, imprinted status unknown; 3. MONOALLELIC, autosomal or pseudoautosomal, imprinted status unknown; 4. MONOALLELIC, autosomal or pseudoautosomal, imprinted status unknown; 5. MONOALLELIC, autosomal or pseudoautosomal, imprinted status unknown; 6. MONOALLELIC, autosomal or pseudoautosomal, imprinted status unknown; 7. MONOALLELIC, autosomal or pseudoautosomal, imprinted status unknown; 8. MONOALLELIC, autosomal or pseudoautosomal, imprinted status unknown; 9. MONOALLELIC, autosomal or pseudoautosomal, imprinted status unknown
HGNC:25088	SGO1	Chronic atrial and intestinal dysrhythmia, 616201 (3), Autosomal recessive	Not in ClinGen	1. Chronic atrial and intestinal dysrhythmia, OMIM:616201	1. Paediatric pseudo-obstruction syndrome	AR	Not in ClinGen	1. BIALLELIC, autosomal or pseudoautosomal
HGNC:10306	RPL15	Diamond-Blackfan anemia 12, 615550 (3), Autosomal dominant	Not in ClinGen	1. ?Diamond-Blackfan anemia 12, 615550; 2. Diamond-Blackfan anemia 12, OMIM:615550;multiple congenital malformations;hydrops; 3. Class: BM failure syndrome (typ AR);Diamond Blackfan Anemia;MDS, AML;Osteosarcoma, soft tissue sarcomas; 4. Class: BM failure syndrome (typ AR);Diamond Blackfan Anemia;MDS, AML;Osteosarcoma, soft tissue sarcomas; 5. ?Diamond-Blackfan anemia 12; upper limb malformation; Triphalangeal thumbs; 6. ?Diamond-Blackfan anemia 12, 615550;615550 ?Diamond-Blackfan anemia 1;615550 ?Diamond-Blackfan anaemia 12	1. Cytopenia - NOT Fanconi anaemia; 2. Fetal anomalies; 3. Haematological malignancies cancer susceptibility; 4. Haematological malignancies for rare disease; 5. Radial dysplasia; 6. Rare anaemia	AD	Not in ClinGen	1. MONOALLELIC, autosomal or pseudoautosomal, imprinted status unknown; 2. MONOALLELIC, autosomal or pseudoautosomal, NOT imprinted; 3. MONOALLELIC, autosomal or pseudoautosomal, imprinted status unknown; 4. MONOALLELIC, autosomal or pseudoautosomal, imprinted status unknown; 5. MONOALLELIC, autosomal or pseudoautosomal, imprinted status unknown; 6. MONOALLELIC, autosomal or pseudoautosomal, imprinted status unknown
HGNC:11799	THRB	Thyroid hormone resistance, autosomal recessive, 274300 (3), Autosomal recessive; Thyroid hormone resistance, 188570 (3), Autosomal dominant; Thyroid hormone resistance, selective pituitary, 145650 (3), Autosomal dominant	Not in ClinGen	1. compromised intellectual development; 2. Resistance to thyroid hormone (RTH);THYROID HORMONE UNRESPONSIVENESS;145650;REFETOFF SYNDROME;PRTH;Thyroid hormone resistance, autosomal recessive, 274300;Refetoff syndrome;THYROID HORMONE RESISTANCE, SELECTIVE PITUITARY;thyroid hormone unresponsiveness, generalized RTH, RTH beta;Thyroid hormone resistance, 188570;THYROID HORMONE RESISTANCE, GENERALIZED, AUTOSOMAL DOMINANT;THYROID HORMONE RESISTANCE, GENERALIZED, AUTOSOMAL RECESSIVE;Thyroid Hormone Resistance (monoallelic);Thyroid hormone resistance, selective pituitary, 145650;HYPERTHYROIDISM, FAMILIAL, DUE TO INAPPROPRIATE THYROTROPIN SECRETION;GRTH;Thyroid Hormone Resistance, Selective Pituitary;THYROID HORMONE UNRESPONSIVENESS HYPERTHYROXINEMIA, FAMILIAL EUTHYROID, SECONDARY TO PITUITARY AND PERIPHERAL RESISTANCE TO THYROID HORMONES; 3. Resistance to thyroid hormone (RTH); thyroid hormone unresponsiveness, generalized RTH, RTH beta; Refetoff syndrome;Thyroid Hormone Resistance, Selective Pituitary; PRTH; 145650;Thyroid hormone resistance, 188570; Thyroid hormone resistance, autosomal recessive, 274300; Thyroid hormone resistance, selective pituitary, 145650;Thyroid Hormone Resistance (monoallelic);THYROID HORMONE RESISTANCE, GENERALIZED, AUTOSOMAL DOMINANT; GRTH; THYROID HORMONE UNRESPONSIVENESS HYPERTHYROXINEMIA, FAMILIAL EUTHYROID, SECONDARY TO PITUITARY AND PERIPHERAL RESISTANCE TO THYROID HORMONES; THYROID HORMONE RESISTANCE, GENERALIZED, AUTOSOMAL RECESSIVE; THYROID HORMONE UNRESPONSIVENESS; REFETOFF SYNDROME; THYROID HORMONE RESISTANCE, SELECTIVE PITUITARY; HYPERTHYROIDISM, FAMILIAL, DUE TO INAPPROPRIATE THYROTROPIN SECRETION; 4. compromised intellectual development; 5. compromised intellectual development; 6. compromised intellectual development; 7. inherited retinal dystrophy, MONDO:0019118	1. Childhood onset leukodystrophy; 2. Congenital hypothyroidism; 3. Hyperthyroidism; 4. Hypotonic infant; 5. Intellectual disability; 6. Paediatric disorders; 7. Retinal disorders	AR;AD	Not in ClinGen	1. BOTH monoallelic and biallelic, autosomal or pseudoautosomal; 2. BOTH monoallelic and biallelic, autosomal or pseudoautosomal; 3. BOTH monoallelic and biallelic, autosomal or pseudoautosomal; 4. BOTH monoallelic and biallelic, autosomal or pseudoautosomal; 5. BOTH monoallelic and biallelic, autosomal or pseudoautosomal; 6. BOTH monoallelic and biallelic, autosomal or pseudoautosomal; 7. MONOALLELIC, autosomal or pseudoautosomal, NOT imprinted
HGNC:9865	RARB	Microphthalmia, syndromic 12, 615524 (3), Autosomal dominant, Autosomal recessive	1. microphthalmia, syndromic 12	1. Microphthalmia, syndromic 12, 615524; 2. Microphthalmia, syndromic 12, OMIM:615524;neurodevelopmental disorder, MONDO:0700092; 3. MICROPHTHALMIA, SYNDROMIC 12; MCOPS12; 4. MICROPHTHALMIA AND DIAPHRAGMATIC HERNIA; 5. MICROPHTHALMIA AND DIAPHRAGMATIC HERNIA; 6. Microphthalmia, syndromic 12, OMIM:615524;neurodevelopmental disorder, MONDO:0700092; 7. Microphthalmia, syndromic 12, OMIM:615524;neurodevelopmental disorder, MONDO:0700092; 8. xml:space="preserve">Microphthalmia, syndromic 12 615524 ; 9. MICROPHTHALMIA AND DIAPHRAGMATIC HERNIA; 10. Microphthalmia, syndromic 12, OMIM:615524;neurodevelopmental disorder, MONDO:0700092; 11. MICROPHTHALMIA, SYNDROMIC 12; MCOPS12; 12. Microphthalmia, syndromic 12, 615524	1. Anophthalmia or microphthalmia; 2. Childhood onset leukodystrophy; 3. Clefting; 4. DDG2P; 5. Fetal anomalies; 6. Hypotonic infant; 7. Intellectual disability; 8. Ocular coloboma; 9. Paediatric disorders; 10. Paediatric disorders; 11. Paediatric disorders; 12. Structural eye disease	AR;AD	AD	1. BOTH monoallelic and biallelic, autosomal or pseudoautosomal; 2. BOTH monoallelic and biallelic, autosomal or pseudoautosomal; 3. BIALLELIC, autosomal or pseudoautosomal; 4. BOTH monoallelic and biallelic, autosomal or pseudoautosomal; 5. BOTH monoallelic and biallelic, autosomal or pseudoautosomal; 6. BOTH monoallelic and biallelic, autosomal or pseudoautosomal; 7. BOTH monoallelic and biallelic, autosomal or pseudoautosomal; 8. BOTH monoallelic and biallelic, autosomal or pseudoautosomal; 9. BOTH monoallelic and biallelic, autosomal or pseudoautosomal; 10. BOTH monoallelic and biallelic, autosomal or pseudoautosomal; 11. BIALLELIC, autosomal or pseudoautosomal; 12. BOTH monoallelic and biallelic, autosomal or pseudoautosomal
HGNC:11990	TOP2B	B-cell immunodeficiency, distal limb anomalies, and urogenital malformations, 609296 (3), Autosomal dominant	1. B-cell immunodeficiency, distal limb anomalies, and urogenital malformations	1. Recurrent infections, facial dysmorphism, limb anomalies;Hoffman syndrome/TOP2B deficiency;Predominantly Antibody Deficiencies; 2. Deafness, autosomal dominant;nonsyndromic hearing loss; 3. Deafness, autosomal dominant;nonsyndromic hearing loss; 4. Recurrent infections, facial dysmorphism, limb anomalies;Predominantly Antibody Deficiencies;Hoffman syndrome/TOP2B deficiency	1. COVID-19 research; 2. Monogenic hearing loss; 3. Paediatric disorders; 4. Primary immunodeficiency or monogenic inflammatory bowel disease	AD	AD	1. MONOALLELIC, autosomal or pseudoautosomal, imprinted status unknown; 2. MONOALLELIC, autosomal or pseudoautosomal, paternally imprinted (maternal allele expressed); 3. MONOALLELIC, autosomal or pseudoautosomal, paternally imprinted (maternal allele expressed); 4. MONOALLELIC, autosomal or pseudoautosomal, imprinted status unknown
HGNC:17646	NGLY1	Congenital disorder of deglycosylation 1, 615273 (3), Autosomal recessive	1. congenital disorder of deglycosylation 1	1. Congenital disorder of deglycosylation, 615273; 2. CONGENITAL DISORDER OF DEGLYCOSYLATION; CDDG; 3. OrphaNet: ORPHA404454;Congenital disorder of deglycosylation 615273;Alacrimia-choreoathetosis-liver dysfunction syndrome;OMIM:615273; 4. Congenital disorder of deglycosylation 615273; 5. CONGENITAL DISORDER OF DEGLYCOSYLATION 615273; 6. Congenital disorder of deglycosylation 615273; 7. Congenital disorder of deglycosylation 615273; 8. OrphaNet: ORPHA404454;Congenital disorder of deglycosylation 615273;Alacrimia-choreoathetosis-liver dysfunction syndrome;OMIM:615273; 9. CONGENITAL DISORDER OF DEGLYCOSYLATION;CDDG; 10. CONGENITAL DISORDER OF DEGLYCOSYLATION; CDDG; 11. OrphaNet: ORPHA404454;Congenital disorder of deglycosylation 615273;Alacrimia-choreoathetosis-liver dysfunction syndrome;OMIM:615273; 12. CONGENITAL DISORDER OF DEGLYCOSYLATION; CDDG; 13. Congenital disorder of deglycosylation 615273; 14. OrphaNet: ORPHA404454;Congenital disorder of deglycosylation 615273;Alacrimia-choreoathetosis-liver dysfunction syndrome;OMIM:615273; 15. CONGENITAL DISORDER OF DEGLYCOSYLATION 615273; 16. Alacrimia-choreoathetosis-liver dysfunction syndrome;OrphaNet: ORPHA404454;OMIM:615273; 17. OrphaNet: ORPHA404454;Congenital disorder of deglycosylation 615273;Alacrimia-choreoathetosis-liver dysfunction syndrome;OMIM:615273; 18. Congenital disorder of deglycosylation 615273	1. Childhood onset dystonia, chorea or related movement disorder; 2. Childhood onset leukodystrophy; 3. Childhood onset leukodystrophy; 4. Congenital disorders of glycosylation; 5. DDG2P; 6. Early onset or syndromic epilepsy; 7. Hereditary ataxia and cerebellar anomalies - childhood onset; 8. Hypotonic infant; 9. Hypotonic infant; 10. Intellectual disability; 11. Likely inborn error of metabolism; 12. Paediatric disorders; 13. Paediatric disorders; 14. Paediatric disorders; 15. Paediatric disorders; 16. Undiagnosed metabolic disorders; 17. Unexplained death in infancy and sudden unexplained death in childhood; 18. Unexplained death in infancy and sudden unexplained death in childhood	AR	AR	1. BIALLELIC, autosomal or pseudoautosomal; 2. BIALLELIC, autosomal or pseudoautosomal; 3. BIALLELIC, autosomal or pseudoautosomal; 4. BIALLELIC, autosomal or pseudoautosomal; 5. BIALLELIC, autosomal or pseudoautosomal; 6. BIALLELIC, autosomal or pseudoautosomal; 7. BIALLELIC, autosomal or pseudoautosomal; 8. BIALLELIC, autosomal or pseudoautosomal; 9. BIALLELIC, autosomal or pseudoautosomal; 10. BIALLELIC, autosomal or pseudoautosomal; 11. BIALLELIC, autosomal or pseudoautosomal; 12. BIALLELIC, autosomal or pseudoautosomal; 13. BIALLELIC, autosomal or pseudoautosomal; 14. BIALLELIC, autosomal or pseudoautosomal; 15. BIALLELIC, autosomal or pseudoautosomal; 16. BIALLELIC, autosomal or pseudoautosomal; 17. BIALLELIC, autosomal or pseudoautosomal; 18. BIALLELIC, autosomal or pseudoautosomal
HGNC:18592	NEK10	Ciliary dyskinesia, primary, 44, 618781 (3), Autosomal recessive	1. ciliary dyskinesia, primary, 44	1. Ciliary dyskinesia, primary, 44, OMIM:618781; 2. Ciliary dyskinesia, primary, 44, OMIM:618781, MONDO:0032914	1. Primary ciliary disorders; 2. Respiratory ciliopathies including non-CF bronchiectasis	AR	AR	1. BIALLELIC, autosomal or pseudoautosomal; 2. BIALLELIC, autosomal or pseudoautosomal
HGNC:11773	TGFBR2	Loeys-Dietz syndrome 2, 610168 (3), Autosomal dominant; Colorectal cancer, hereditary nonpolyposis, type 6, 614331 (3); Esophageal cancer, somatic, 133239 (3)	1. Loeys-Dietz syndrome 2; 2. familial thoracic aortic aneurysm and aortic dissection	1. Loeys-Dietz syndrome 2 610168; 2. Loeys-Dietz syndrome;Loeys-Dietz syndrome 2, 610168; 3. Recurrent respiratory infections, eczema, food allergies, hyperextensible joints, scoliosis, retention of primary teeths, aortic anuerysms;Combined immunodeficiencies with associated or syndromic features;ALPS-FAS; 4. LOEYS-DIETZ SYNDROME;TGFBR2-RELATED LOEYS-DIETZ SYNDROME 249163; 5. Loeys-Dietz syndrome 2, OMIM:610168; 6. LOEYS-DIETZ SYNDROME;TGFBR2-RELATED LOEYS-DIETZ SYNDROME; 7. Loeys-Dietz-Syndrome;Loeys-Dietz syndrome 2; 8. LOEYS-DIETZ SYNDROME;TGFBR2-RELATED LOEYS-DIETZ SYNDROME 249163; 9. Loeys-Dietz syndrome 2 610168; 10. Loeys-Dietz syndrome;Loeys-Dietz syndrome 2, 610168; 11. Pulmonary emphysema, MONDO:0004849;Loeys-Dietz syndrome type 2, OMIM:610168; 12. ALPS-FAS;Loeys-Dietz syndrome 2, OMIM:610168;Combined immunodeficiencies with associated or syndromic features;Recurrent respiratory infections, eczema, food allergies, hyperextensible joints, scoliosis, retention of primary teeths, aortic anuerysms; 13. 610168;Loeys-Dietz syndrome 2 610168; 14. Loeys-Dietz syndrome 2 610168; 15. Loeys-Dietz syndrome;Loeys Dietz syndrome, type 1B, 610168;Loeys Dietz syndrome, type 2 (610168);Loeys Dietz syndrome, type 2B, 610380; 16. Loeys-Dietz syndrome ; Loeys Dietz syndrome, type 2B, 610380 ;Loeys Dietz syndrome, type 2 (610168);Loeys Dietz syndrome, type 1B, 610168	1. Arthrogryposis; 2. Clefting; 3. COVID-19 research; 4. DDG2P; 5. Ehlers Danlos syndrome with a likely monogenic cause; 6. Fetal anomalies; 7. Infantile enterocolitis & monogenic inflammatory bowel disease; 8. Paediatric disorders; 9. Paediatric disorders; 10. Paediatric disorders; 11. Pneumothorax - familial; 12. Primary immunodeficiency or monogenic inflammatory bowel disease; 13. Rare syndromic craniosynostosis or isolated multisuture synostosis; 14. Skeletal dysplasia; 15. Thoracic aortic aneurysm or dissection (GMS); 16. Thoracic aortic aneurysm or dissection	AD	AD;AD	1. MONOALLELIC, autosomal or pseudoautosomal, imprinted status unknown; 2. MONOALLELIC, autosomal or pseudoautosomal, NOT imprinted; 3. MONOALLELIC, autosomal or pseudoautosomal, imprinted status unknown; 4. MONOALLELIC, autosomal or pseudoautosomal, imprinted status unknown; 5. MONOALLELIC, autosomal or pseudoautosomal, imprinted status unknown; 6. MONOALLELIC, autosomal or pseudoautosomal, imprinted status unknown; 7. MONOALLELIC, autosomal or pseudoautosomal, imprinted status unknown; 8. MONOALLELIC, autosomal or pseudoautosomal, imprinted status unknown; 9. MONOALLELIC, autosomal or pseudoautosomal, NOT imprinted; 10. MONOALLELIC, autosomal or pseudoautosomal, NOT imprinted; 11. MONOALLELIC, autosomal or pseudoautosomal, imprinted status unknown; 12. MONOALLELIC, autosomal or pseudoautosomal, imprinted status unknown; 13. MONOALLELIC, autosomal or pseudoautosomal, NOT imprinted; 14. MONOALLELIC, autosomal or pseudoautosomal, NOT imprinted; 15. MONOALLELIC, autosomal or pseudoautosomal, NOT imprinted; 16. MONOALLELIC, autosomal or pseudoautosomal, NOT imprinted
HGNC:30611	STT3B	Congenital disorder of glycosylation, type Ix, 615597 (3), Autosomal recessive	Not in ClinGen	Not in GEL	Not in GEL	AR	Not in ClinGen	Not in GEL
HGNC:28956	GPD1L	Brugada syndrome 2, 611777 (3), Autosomal dominant	Not in ClinGen	Not in GEL	Not in GEL	AD	Not in ClinGen	Not in GEL
HGNC:32669	TRIM71	Hydrocephalus, congenital, 4, 618667 (3), Autosomal dominant	Not in ClinGen	1. Hydrocephalus, congenital communicating, 1, OMIM:618667; 2. Hydrocephalus, congenital communicating, 1, OMIM:618667	1. Fetal anomalies; 2. Hydrocephalus	AD	Not in ClinGen	1. MONOALLELIC, autosomal or pseudoautosomal, NOT imprinted; 2. MONOALLELIC, autosomal or pseudoautosomal, NOT imprinted
HGNC:4298	GLB1	GM1-gangliosidosis, type I, 230500 (3), Autosomal recessive; GM1-gangliosidosis, type III, 230650 (3), Autosomal recessive; Mucopolysaccharidosis type IVB (Morquio), 253010 (3), Autosomal recessive; GM1-gangliosidosis, type II, 230600 (3), Autosomal recessive	1. GM1 gangliosidosis; 2. mucopolysaccharidosis type 4B	1. GM1-gangliosidosis, type III, 230650; 2. white matter abnormality; 3. GM1-gangliosidosis, type III, 230650; 4. MUCOPOLYSACCHARIDOSIS TYPE 4B;MPS IVB, Morquio B disease (MPS IV, Morquio disease);Mucopolysaccharidosis type IVB (Morquio), 253010;GM1-gangliosidosis (Sphingolipidoses);GM1-gangliosidosis, type II, 230600;GM1-gangliosidosis, type III, 230650;Mucopolysaccharidosis, Type IV;Mucopolysaccharidosis Type IVB;GM1-gangliosidosis, type I, 230500; 5. GM1-gangliosidosis, type I, 230500GM1-gangliosidosis, type II, 230600GM1-gangliosidosis, type III, 230650Mucopolysaccharidosis type IVB (Morquio), 253010;MUCOPOLYSACCHARIDOSIS TYPE 4B (MPS4B); 6. GM1-gangliosidosis, type I, OMIM:230500;GM1-gangliosidosis, type II, OMIM:230600; 7. GM1-GANGLIOSIDOSIS TYPE 1 230500;MUCOPOLYSACCHARIDOSIS TYPE 4B 253010;GM1-GANGLIOSIDOSIS TYPE 2 230600;GM1-GANGLIOSIDOSIS TYPE 3 230650; 8. GM1-gangliosidosis, type II, 230600;seizures; 9. GM1-GANGLIOSIDOSIS TYPE 1;GM1-GANGLIOSIDOSIS TYPE 2;GM1-GANGLIOSIDOSIS TYPE 3;MUCOPOLYSACCHARIDOSIS TYPE 4B; 10. GM1-gangliosidosis, type I, 230500;GM1-gangliosidosis, type II, 230600;GM1-gangliosidosis, type III, 230650;Mucopolysaccharidosis type IVB (Morquio), 253010;Mucopolysaccharidosis, Type IV;Mucopolysaccharidosis Type IVB;MUCOPOLYSACCHARIDOSIS TYPE 4B; 11. ; 12. MUCOPOLYSACCHARIDOSIS TYPE 4B;MPS IVB, Morquio B disease (MPS IV, Morquio disease);Mucopolysaccharidosis type IVB (Morquio), 253010;GM1-gangliosidosis (Sphingolipidoses);GM1-gangliosidosis, type II, 230600;GM1-gangliosidosis, type III, 230650;Mucopolysaccharidosis, Type IV;Mucopolysaccharidosis Type IVB;GM1-gangliosidosis, type I, 230500; 13. GM1-gangliosidosis, type I, 230500GM1-gangliosidosis, type II, 230600GM1-gangliosidosis, type III, 230650Mucopolysaccharidosis type IVB (Morquio), 253010;MUCOPOLYSACCHARIDOSIS TYPE 4B (MPS4B); 14. GM1-gangliosidosis, type I, 230500GM1-gangliosidosis, type II, 230600GM1-gangliosidosis, type III, 230650Mucopolysaccharidosis type IVB (Morquio), 253010;MUCOPOLYSACCHARIDOSIS TYPE 4B (MPS4B); 15. MUCOPOLYSACCHARIDOSIS TYPE 4B;MPS IVB, Morquio B disease (MPS IV, Morquio disease);Mucopolysaccharidosis type IVB (Morquio), 253010;GM1-gangliosidosis (Sphingolipidoses);GM1-gangliosidosis, type II, 230600;GM1-gangliosidosis, type III, 230650;Mucopolysaccharidosis, Type IV;Mucopolysaccharidosis Type IVB;GM1-gangliosidosis, type I, 230500; 16. Mucopolysaccharidosis type IVB (Morquio) OMIM:253010;mucopolysaccharidosis type 4B MONDO:0009660;GM1-gangliosidosis, type III OMIM:230650;GM1 gangliosidosis type 3 MONDO:0009262;GM1-gangliosidosis, type I OMIM:230500;GM1 gangliosidosis type 1 MONDO:0009260;GM1-gangliosidosis, type II OMIM:230600;GM1 gangliosidosis type 2 MONDO:0009261; 17. GM1-gangliosidosis, type I, 230500;GM1-gangliosidosis, type II, 230600;GM1-gangliosidosis, type III, 230650;Mucopolysaccharidosis type IVB (Morquio), 253010;Mucopolysaccharidosis, Type IV;Mucopolysaccharidosis Type IVB;MUCOPOLYSACCHARIDOSIS TYPE 4B; 18. GM1-gangliosidosis, type II 230600;GM1-gangliosidosis, type I 230500;GM1-gangliosidosis, type III 230650;Mucopolysaccharidosis type IVB (Morquio) 253010; 19. GM1-GANGLIOSIDOSIS TYPE 1 230500;MUCOPOLYSACCHARIDOSIS TYPE 4B 253010;GM1-GANGLIOSIDOSIS TYPE 2 230600;GM1-GANGLIOSIDOSIS TYPE 3 230650; 20. MUCOPOLYSACCHARIDOSIS TYPE 4B;MPS IVB, Morquio B disease (MPS IV, Morquio disease);Mucopolysaccharidosis type IVB (Morquio), 253010;GM1-gangliosidosis (Sphingolipidoses);GM1-gangliosidosis, type II, 230600;GM1-gangliosidosis, type III, 230650;Mucopolysaccharidosis, Type IV;Mucopolysaccharidosis Type IVB;GM1-gangliosidosis, type I, 230500; 21. GM1-gangliosidosis, type II, 230600;seizures; 22. GM1-gangliosidosis, type I, 230500GM1-gangliosidosis, type II, 230600GM1-gangliosidosis, type III, 230650Mucopolysaccharidosis type IVB (Morquio), 253010;MUCOPOLYSACCHARIDOSIS TYPE 4B (MPS4B); 23. GM1-gangliosidosis, type I, 230500;Mucopolysaccharidosis type IVB (Morquio), 253010;GM1-gangliosidosis (Sphingolipidoses);syndromic HCM;Mucopolysaccharidosis Type IVB;GM1-gangliosidosis, type II, 230600;MUCOPOLYSACCHARIDOSIS TYPE 4B;MPS IVB, Morquio B disease (MPS IV, Morquio disease);GM1-gangliosidosis, type III, 230650;Mucopolysaccharidosis, Type IV; 24. GM1-gangliosidosis, type II 230600;GM1-gangliosidosis, type I 230500;GM1-gangliosidosis, type III 230650;Mucopolysaccharidosis type IVB (Morquio) 253010; 25. MPS IVB, Morquio B disease (MPS IV, Morquio disease);GM1-gangliosidosis (Sphingolipidoses);GM1-gangliosidosis, type I, 230500;GM1-gangliosidosis, type II, 230600;GM1-gangliosidosis, type III, 230650;Mucopolysaccharidosis type IVB (Morquio), 253010;Mucopolysaccharidosis, Type IV;Mucopolysaccharidosis Type IVB;MUCOPOLYSACCHARIDOSIS TYPE 4B; 26. MUCOPOLYSACCHARIDOSIS TYPE 4B;MPS IVB, Morquio B disease (MPS IV, Morquio disease);Mucopolysaccharidosis type IVB (Morquio), 253010;GM1-gangliosidosis (Sphingolipidoses);GM1-gangliosidosis, type II, 230600;GM1-gangliosidosis, type III, 230650;Mucopolysaccharidosis, Type IV;Mucopolysaccharidosis Type IVB;GM1-gangliosidosis, type I, 230500; 27. GM1-gangliosidosis, type II, 230600;seizures; 28. GM1-gangliosidosis, type I, 230500;Mucopolysaccharidosis type IVB (Morquio), 253010;GM1-gangliosidosis (Sphingolipidoses);syndromic HCM;Mucopolysaccharidosis Type IVB;GM1-gangliosidosis, type II, 230600;MUCOPOLYSACCHARIDOSIS TYPE 4B;MPS IVB, Morquio B disease (MPS IV, Morquio disease);GM1-gangliosidosis, type III, 230650;Mucopolysaccharidosis, Type IV; 29. GM1-gangliosidosis, type I, OMIM:230500;GM1-gangliosidosis, type II, OMIM:230600	1. Adult onset dystonia, chorea or related movement disorder; 2. Adult onset leukodystrophy; 3. Childhood onset dystonia, chorea or related movement disorder; 4. Childhood onset leukodystrophy; 5. Childhood onset leukodystrophy; 6. Childhood onset leukodystrophy; 7. DDG2P; 8. Early onset or syndromic epilepsy; 9. Fetal anomalies; 10. Fetal hydrops; 11. GM1 Gangliosidosis and Mucopolysaccharidosis Type IVB; 12. Hypotonic infant; 13. Hypotonic infant; 14. Intellectual disability; 15. Likely inborn error of metabolism; 16. Lysosomal storage disorder; 17. Mucopolysaccharideosis, Gaucher, Fabry; 18. Paediatric disorders; 19. Paediatric disorders; 20. Paediatric disorders; 21. Paediatric disorders; 22. Paediatric disorders; 23. Paediatric or syndromic cardiomyopathy; 24. Skeletal dysplasia; 25. Undiagnosed metabolic disorders; 26. Unexplained death in infancy and sudden unexplained death in childhood; 27. Unexplained death in infancy and sudden unexplained death in childhood; 28. Unexplained death in infancy and sudden unexplained death in childhood; 29. White matter disorders and cerebral calcification - narrow panel	AR	AR;AR	1. BIALLELIC, autosomal or pseudoautosomal; 2. BIALLELIC, autosomal or pseudoautosomal; 3. BIALLELIC, autosomal or pseudoautosomal; 4. BIALLELIC, autosomal or pseudoautosomal; 5. BIALLELIC, autosomal or pseudoautosomal; 6. BIALLELIC, autosomal or pseudoautosomal; 7. BIALLELIC, autosomal or pseudoautosomal; 8. BIALLELIC, autosomal or pseudoautosomal; 9. BIALLELIC, autosomal or pseudoautosomal; 10. BIALLELIC, autosomal or pseudoautosomal; 11. BIALLELIC, autosomal or pseudoautosomal; 12. BIALLELIC, autosomal or pseudoautosomal; 13. BIALLELIC, autosomal or pseudoautosomal; 14. BIALLELIC, autosomal or pseudoautosomal; 15. BIALLELIC, autosomal or pseudoautosomal; 16. BIALLELIC, autosomal or pseudoautosomal; 17. BIALLELIC, autosomal or pseudoautosomal; 18. BIALLELIC, autosomal or pseudoautosomal; 19. BIALLELIC, autosomal or pseudoautosomal; 20. BIALLELIC, autosomal or pseudoautosomal; 21. BIALLELIC, autosomal or pseudoautosomal; 22. BIALLELIC, autosomal or pseudoautosomal; 23. BIALLELIC, autosomal or pseudoautosomal; 24. BIALLELIC, autosomal or pseudoautosomal; 25. BIALLELIC, autosomal or pseudoautosomal; 26. BIALLELIC, autosomal or pseudoautosomal; 27. BIALLELIC, autosomal or pseudoautosomal; 28. BIALLELIC, autosomal or pseudoautosomal; 29. BIALLELIC, autosomal or pseudoautosomal
HGNC:2379	CRTAP	Osteogenesis imperfecta, type VII, 610682 (3), Autosomal recessive	Not in ClinGen	1. Osteogenesis imperfecta, type VII 610682; 2. Osteogenesis imperfecta, type VII, 610682;Osteogenesis Imperfecta, Recessive;Osteogenesis Imperfecta and Decreased Bone Density; skeletal dysplasias;Osteogenesis Imperfecta Types VII, VIII And IX; 3. Osteogenesis imperfecta, type VII 610682; 4. Osteogenesis imperfecta, type VII 610682	1. Fetal anomalies; 2. Osteogenesis imperfecta; 3. Paediatric disorders; 4. Skeletal dysplasia	AR	Not in ClinGen	1. BIALLELIC, autosomal or pseudoautosomal; 2. BIALLELIC, autosomal or pseudoautosomal; 3. BIALLELIC, autosomal or pseudoautosomal; 4. BIALLELIC, autosomal or pseudoautosomal
HGNC:7127	MLH1	Lynch syndrome 2, 609310 (3); Muir-Torre syndrome, 158320 (3), Autosomal dominant; Mismatch repair cancer syndrome 1, 276300 (3), Autosomal recessive	1. Lynch syndrome; 2. mismatch repair cancer syndrome 1	1. Bowel cancer predisposition;Hereditary non-polyposis colorectal cancer;Adult only; 2. Bowel cancer predisposition;Hereditary non-polyposis colorectal cancer;Adult only; 3. Bowel cancer predisposition;Adult only;Hereditary non-polyposis colorectal cancer; 4. Bowel cancer predisposition;Adult only;Hereditary non-polyposis colorectal cancer; 5. Bowel cancer predisposition;Hereditary non-polyposis colorectal cancer;Adult only; 6. Lynch Syndrome;CMMRD; 7. Lynch Syndrome;CMMRD; 8. ; 9. Adult Glioma; 10. Lynch Syndrome; CMMRD; 11. CMMRD;276300;Lynch Syndrome; 12. Colorectal cancer; 13. ; 14. Endometrial carcinoma; 15. Mismatch repair cancer syndrome, 276300; 16. Brain, CNS, and PNS Cancer; 17. Colorectal cancer, hereditary nonpolyposis, type 2, 609310; Mismatch repair cancer syndrome, 276300; Muir-Torre syndrome, 158320;Muir-Torre Syndrome; 18. Gastrointestinal and Colorectal Cancer; High Risk Colorectal Cancer;Mismatch repair cancer syndrome 276300 AR;Muir-Torre syndrome 158320 AD; 19. Class: Familial cancer syndrome;Constitutional mismatch repair deficiency;Lymphoma, ALL, MDS, AML;Brain tumors, gastrointestinal cancers, GI (colon), ovarian, uterine, CNS, other; 20. Class: Familial cancer syndrome;Constitutional mismatch repair deficiency;Lymphoma, ALL, MDS, AML;Brain tumors, gastrointestinal cancers, GI (colon), ovarian, uterine, CNS, other; 21. Colorectal cancer, hereditary nonpolyposis, type 2, OMIM:609310;Colorectal cancer, hereditary nonpolyposis, type 2, MONDO:0012249;Lynch syndrome 1, MONDO:0007356; 22. Ovarian cancer, MONDO:0008170; 23. Malignant pancreatic neoplasm, MONDO:0009831; 24. Colorectal cancer, hereditary nonpolyposis, type 2, OMIM:609310;Mismatch repair cancer syndrome, OMIM:276300;Muir-Torre syndrome, OMIM:158320; 25. ; 26. Muir-Torre syndrome, OMIM:158320; 27. Mismatch repair cancer syndrome, 276300; 28. Ovarian cancer; 29. MISMATCH REPAIR CANCER SYNDROME, 276300; 30. ; 31. ; 32. Mismatch repair cancer syndrome, 276300; 33. Mismatch repair cancer syndrome 1, OMIM:276300;Rhabdomyosarcoma (disease), MONDO:0005212; 34. Hepatopancreatobiliary; Upper Gastrointestinal	1. Additional findings health related - adult specific; 2. Additional findings health related - adults; 3. Additional findings health related - CNV analysis adult specific; 4. Additional findings health related - CNV analysis adults; 5. Additional findings health related; 6. Adult solid tumours cancer susceptibility; 7. Adult solid tumours for rare disease; 8. Bladder cancer pertinent cancer susceptibility; 9. Brain cancer pertinent cancer susceptibility; 10. Childhood solid tumours cancer susceptibility; 11. Childhood solid tumours; 12. Colorectal cancer pertinent cancer susceptibility; 13. Endocrine neoplasia; 14. Endometrial cancer pertinent cancer susceptibility; 15. Familial rhabdomyosarcoma; 16. Familial Tumours Syndromes of the central & peripheral Nervous system; 17. Genodermatoses with malignancies; 18. GI tract tumours; 19. Haematological malignancies cancer susceptibility; 20. Haematological malignancies for rare disease; 21. Inherited MMR deficiency (Lynch syndrome); 22. Inherited ovarian cancer (without breast cancer); 23. Inherited pancreatic cancer; 24. Inherited polyposis and early onset colorectal cancer - germline testing; 25. Inherited prostate cancer; 26. Multiple monogenic benign skin tumours; 27. Neurofibromatosis Type 1; 28. Ovarian cancer pertinent cancer susceptibility; 29. Pigmentary skin disorders; 30. Prostate cancer pertinent cancer susceptibility; 31. Renal cancer pertinent cancer susceptibility; 32. Sarcoma cancer susceptibility; 33. Sarcoma susceptibility; 34. Upper gastrointestinal cancer pertinent cancer susceptibility	AR;AD	AD;AR	1. MONOALLELIC, autosomal or pseudoautosomal, imprinted status unknown; 2. MONOALLELIC, autosomal or pseudoautosomal, imprinted status unknown; 3. MONOALLELIC, autosomal or pseudoautosomal, imprinted status unknown; 4. MONOALLELIC, autosomal or pseudoautosomal, imprinted status unknown; 5. MONOALLELIC, autosomal or pseudoautosomal, imprinted status unknown; 6. MONOALLELIC, autosomal or pseudoautosomal, imprinted status unknown; 7. MONOALLELIC, autosomal or pseudoautosomal, imprinted status unknown; 8. MONOALLELIC, autosomal or pseudoautosomal, NOT imprinted; 9. MONOALLELIC, autosomal or pseudoautosomal, NOT imprinted; 10. BIALLELIC, autosomal or pseudoautosomal; 11. BIALLELIC, autosomal or pseudoautosomal; 12. MONOALLELIC, autosomal or pseudoautosomal, NOT imprinted; 13. MONOALLELIC, autosomal or pseudoautosomal, imprinted status unknown; 14. MONOALLELIC, autosomal or pseudoautosomal, NOT imprinted; 15. BIALLELIC, autosomal or pseudoautosomal; 16. BIALLELIC, autosomal or pseudoautosomal; 17. MONOALLELIC, autosomal or pseudoautosomal, NOT imprinted; 18. BOTH monoallelic and biallelic (but BIALLELIC mutations cause a more SEVERE disease form), autosomal or pseudoautosomal; 19. BIALLELIC, autosomal or pseudoautosomal; 20. BIALLELIC, autosomal or pseudoautosomal; 21. MONOALLELIC, autosomal or pseudoautosomal, imprinted status unknown; 22. MONOALLELIC, autosomal or pseudoautosomal, NOT imprinted; 23. MONOALLELIC, autosomal or pseudoautosomal, imprinted status unknown; 24. MONOALLELIC, autosomal or pseudoautosomal, imprinted status unknown; 25. MONOALLELIC, autosomal or pseudoautosomal, NOT imprinted; 26. MONOALLELIC, autosomal or pseudoautosomal, NOT imprinted; 27. BIALLELIC, autosomal or pseudoautosomal; 28. MONOALLELIC, autosomal or pseudoautosomal, NOT imprinted; 29. BIALLELIC, autosomal or pseudoautosomal; 30. MONOALLELIC, autosomal or pseudoautosomal, NOT imprinted; 31. MONOALLELIC, autosomal or pseudoautosomal, NOT imprinted; 32. BIALLELIC, autosomal or pseudoautosomal; 33. BIALLELIC, autosomal or pseudoautosomal; 34. MONOALLELIC, autosomal or pseudoautosomal, NOT imprinted
HGNC:9060	PLCD1	Nail disorder, nonsyndromic congenital, 3, (leukonychia), 151600 (3), Autosomal dominant, Autosomal recessive	Not in ClinGen	Not in GEL	Not in GEL	AR;AD	Not in ClinGen	Not in GEL
HGNC:7562	MYD88	Macroglobulinemia, Waldenstrom, somatic, 153600 (3); Immunodeficiency 68, 612260 (3), Autosomal recessive	Not in ClinGen	1. recurrent pyogenic bacterial infection;Defects of TLR/NFkappa-B signalling;Defects in Intrinsic and Innate Immunity;Bacterial infections (pyogens);Pyogenic bacterial infections, recurrent, due to MYD88 deficiency 612260; 2. Pyogenic bacterial infections, recurrent, due to MYD88 deficiency 612260;Defects of TLR/NFkappa-B signalling;recurrent pyogenic bacterial infection;Bacterial infections (pyogens);Defects in Intrinsic and Innate Immunity	1. COVID-19 research; 2. Primary immunodeficiency or monogenic inflammatory bowel disease	AR	Not in ClinGen	1. BIALLELIC, autosomal or pseudoautosomal; 2. BIALLELIC, autosomal or pseudoautosomal
HGNC:174	ACVR2B	Heterotaxy, visceral, 4, autosomal, 613751 (3)	Not in ClinGen	1. Heterotaxy syndrome;Heterotaxy, visceral, 4, autosomal, 613751;Visceral Heterotaxy;Heterotaxy, Visceral, 4, Autosomal; 2. Heterotaxy;Dextrocardia;Double outlet right ventricle;Transposition of the great arteries;Gut malrotation;polysplenia;right-sided spleen;asplenia; 3. Heterotaxy syndrome Heterotaxy, visceral, 4, autosomal, 613751; 4. Heterotaxy syndrome Heterotaxy, visceral, 4, autosomal, 613751	1. Familial non syndromic congenital heart disease; 2. Fetal anomalies; 3. Paediatric disorders - additional genes; 4. Paediatric disorders	Other/Not Provided	Not in ClinGen	1. MONOALLELIC, autosomal or pseudoautosomal, imprinted status unknown; 2. MONOALLELIC, autosomal or pseudoautosomal, NOT imprinted; 3. MONOALLELIC, autosomal or pseudoautosomal, imprinted status unknown; 4. MONOALLELIC, autosomal or pseudoautosomal, imprinted status unknown
HGNC:10593	SCN5A	Ventricular fibrillation, familial, 1, 603829 (3); Heart block, progressive, type IA, 113900 (3), Autosomal dominant; Cardiomyopathy, dilated, 1E, 601154 (3), Autosomal dominant; Heart block, nonprogressive, 113900 (3), Autosomal dominant; Long QT syndrome 3, 603830 (3), Autosomal dominant; Sick sinus syndrome 1, 608567 (3), Autosomal recessive; Brugada syndrome 1, 601144 (3), Autosomal dominant; Atrial fibrillation, familial, 10, 614022 (3), Autosomal dominant	1. familial long QT syndrome; 2. Brugada syndrome; 3. dilated cardiomyopathy; 4. cardiac rhythm disease	1. Brugada syndrome 1, 601144;Brugada syndrome 1, MONDO:0011001; 2. Brugada syndrome 1, 601144;Brugada syndrome 1, MONDO:0011001; 3. Ventricular fibrillation, familial, 1 (603829);Brugada syndrome 1 (601144);Heart block, nonprogressive (113900);Heart block, progressive, type IA (113900);{Sudden infant death syndrome, susceptibility to} (272120);Sick sinus syndrome 1 (608567);Long QT syndrome-3;Long QT syndrome-3 (603830);Cardiomyopathy, dilated, 1E (601154);Atrial fibrillation, familial, 10 (614022); 4. Ventricular fibrillation, familial, 1 (603829);Brugada syndrome 1 (601144);{Sudden infant death syndrome, susceptibility to} (272120);Brugada syndrome 1 601144;Heart block, progressive, type IA (113900);Heart block, nonprogressive (113900);Sick sinus syndrome 1 (608567);Long QT syndrome-3 (603830);Cardiomyopathy, dilated, 1E (601154);Atrial fibrillation, familial, 10 (614022); 5. Cardiomyopathy, dilated, 1E; 6. Cardiomyopathy, dilated, 1E; 7. {Sudden infant death syndrome, susceptibility to}, OMIM:272120;Long QT syndrome 3, OMIM:603830; 8. Ventricular fibrillation, familial, 1, 603829;Ventricular fibrillation, familial, 1, ;Paroxysmal Familial Ventricular Fibrillation; 9. Ventricular fibrillation, familial, 1 (603829);Brugada syndrome 1 (601144);Heart block, nonprogressive (113900);Heart block, progressive, type IA (113900);{Sudden infant death syndrome, susceptibility to} (272120);Sick sinus syndrome 1 (608567);Long QT syndrome-3;Long QT syndrome-3 (603830);Cardiomyopathy, dilated, 1E (601154);Atrial fibrillation, familial, 10 (614022); 10. Dilated cardiomyopathy;Long QT syndrome;Brugada syndrome;Cardiomyopathy, dilated, 1E;Arrhythmogenic right ventricular cardiomyopathy; 11. Heart block, progressive, OMIM:113900;Heart block, progressive, type IA, OMIM:113900; 12. Ventricular fibrillation, familial, 1 (603829);Brugada syndrome 1 (601144);{Sudden infant death syndrome, susceptibility to} (272120);Brugada syndrome 1 601144;Heart block, progressive, type IA (113900);Heart block, nonprogressive (113900);Sick sinus syndrome 1 (608567);Long QT syndrome-3 (603830);Cardiomyopathy, dilated, 1E (601154);Atrial fibrillation, familial, 10 (614022); 13. Ventricular fibrillation, familial, 1 (603829);Brugada syndrome 1 (601144);Heart block, nonprogressive (113900);Heart block, progressive, type IA (113900);{Sudden infant death syndrome, susceptibility to} (272120);Sick sinus syndrome 1 (608567);Long QT syndrome-3;Long QT syndrome-3 (603830);Cardiomyopathy, dilated, 1E (601154);Atrial fibrillation, familial, 10 (614022); 14. Brugada syndrome 1, 601144;Brugada syndrome 1, MONDO:0011001; 15. Heart block, progressive, OMIM:113900;Heart block, progressive, type IA, OMIM:113900; 16. Cardiomyopathy, dilated, 1E; 17. Ventricular fibrillation, familial, 1 (603829);Brugada syndrome 1 (601144);{Sudden infant death syndrome, susceptibility to} (272120);Brugada syndrome 1 601144;Heart block, progressive, type IA (113900);Heart block, nonprogressive (113900);Sick sinus syndrome 1 (608567);Long QT syndrome-3 (603830);Cardiomyopathy, dilated, 1E (601154);Atrial fibrillation, familial, 10 (614022); 18. Cardiomyopathy, dilated, 1E; 19. Dilated cardiomyopathy;Long QT syndrome;Brugada syndrome;Cardiomyopathy, dilated, 1E;Arrhythmogenic right ventricular cardiomyopathy; 20. Brugada syndrome 1, 601144;Brugada syndrome 1, MONDO:0011001; 21. Ventricular fibrillation, familial, 1 (603829);Brugada syndrome 1 (601144);Heart block, nonprogressive (113900);Heart block, progressive, type IA (113900);{Sudden infant death syndrome, susceptibility to} (272120);Sick sinus syndrome 1 (608567);Long QT syndrome-3;Long QT syndrome-3 (603830);Cardiomyopathy, dilated, 1E (601154);Atrial fibrillation, familial, 10 (614022); 22. Heart block, progressive, OMIM:113900;Heart block, progressive, type IA, OMIM:113900; 23. Ventricular fibrillation, familial, 1 (603829);Brugada syndrome 1 (601144);{Sudden infant death syndrome, susceptibility to} (272120);Brugada syndrome 1 601144;Heart block, progressive, type IA (113900);Heart block, nonprogressive (113900);Sick sinus syndrome 1 (608567);Long QT syndrome-3 (603830);Cardiomyopathy, dilated, 1E (601154);Atrial fibrillation, familial, 10 (614022)	1. Brugada syndrome and cardiac sodium channel disease; 2. Cardiac arrhythmias; 3. Cardiac arrhythmias; 4. Cardiac arrhythmias; 5. Dilated and arrhythmogenic cardiomyopathy; 6. Dilated Cardiomyopathy and conduction defects; 7. Fetal anomalies; 8. Idiopathic ventricular fibrillation; 9. Long QT syndrome; 10. Paediatric or syndromic cardiomyopathy; 11. Progressive cardiac conduction disease; 12. Short QT syndrome; 13. Sudden unexplained death or survivors of a cardiac event; 14. Sudden unexplained death or survivors of a cardiac event; 15. Sudden unexplained death or survivors of a cardiac event; 16. Sudden unexplained death or survivors of a cardiac event; 17. Sudden unexplained death or survivors of a cardiac event; 18. Unexplained death in infancy and sudden unexplained death in childhood; 19. Unexplained death in infancy and sudden unexplained death in childhood; 20. Unexplained death in infancy and sudden unexplained death in childhood; 21. Unexplained death in infancy and sudden unexplained death in childhood; 22. Unexplained death in infancy and sudden unexplained death in childhood; 23. Unexplained death in infancy and sudden unexplained death in childhood	AR;AD	AD;AD;AD;AD	1. MONOALLELIC, autosomal or pseudoautosomal, imprinted status unknown; 2. MONOALLELIC, autosomal or pseudoautosomal, imprinted status unknown; 3. MONOALLELIC, autosomal or pseudoautosomal, imprinted status unknown; 4. MONOALLELIC, autosomal or pseudoautosomal, imprinted status unknown; 5. MONOALLELIC, autosomal or pseudoautosomal, imprinted status unknown; 6. MONOALLELIC, autosomal or pseudoautosomal, imprinted status unknown; 7. MONOALLELIC, autosomal or pseudoautosomal, NOT imprinted; 8. MONOALLELIC, autosomal or pseudoautosomal, imprinted status unknown; 9. MONOALLELIC, autosomal or pseudoautosomal, imprinted status unknown; 10. MONOALLELIC, autosomal or pseudoautosomal, imprinted status unknown; 11. MONOALLELIC, autosomal or pseudoautosomal, NOT imprinted; 12. MONOALLELIC, autosomal or pseudoautosomal, imprinted status unknown; 13. MONOALLELIC, autosomal or pseudoautosomal, imprinted status unknown; 14. MONOALLELIC, autosomal or pseudoautosomal, imprinted status unknown; 15. MONOALLELIC, autosomal or pseudoautosomal, NOT imprinted; 16. MONOALLELIC, autosomal or pseudoautosomal, imprinted status unknown; 17. MONOALLELIC, autosomal or pseudoautosomal, imprinted status unknown; 18. MONOALLELIC, autosomal or pseudoautosomal, imprinted status unknown; 19. MONOALLELIC, autosomal or pseudoautosomal, imprinted status unknown; 20. MONOALLELIC, autosomal or pseudoautosomal, imprinted status unknown; 21. MONOALLELIC, autosomal or pseudoautosomal, imprinted status unknown; 22. MONOALLELIC, autosomal or pseudoautosomal, NOT imprinted; 23. MONOALLELIC, autosomal or pseudoautosomal, imprinted status unknown
HGNC:10582	SCN10A	Episodic pain syndrome, familial, 2, 615551 (3), Autosomal dominant	Not in ClinGen	1. Episodic pain syndrome, familial, 2, 615551; 2. Episodic pain syndrome, familial, 2, 615551; 3. Familial episodic pain syndrome-2;Episodic pain syndrome, familial, 2, 615551;Painful small fibre neuropathy;SFN;Small fibre neuropathy	1. Hereditary neuropathy or pain disorder; 2. Hereditary neuropathy; 3. Pain syndromes	AD	Not in ClinGen	1. MONOALLELIC, autosomal or pseudoautosomal, imprinted status unknown; 2. MONOALLELIC, autosomal or pseudoautosomal, imprinted status unknown; 3. MONOALLELIC, autosomal or pseudoautosomal, imprinted status unknown
HGNC:10583	SCN11A	Episodic pain syndrome, familial, 3, 615552 (3), Autosomal dominant; Neuropathy, hereditary sensory and autonomic, type VII, 615548 (3), Autosomal dominant	1. obsolete autosomal dominant hereditary sensory and autonomic neuropathy	1. CONGENITAL INABILITY TO EXPERIENCE PAIN;EPISODIC PAIN SYNDROME, FAMILIAL, OMIM:615552; 2. Neuropathy, hereditary sensory and autonomic, type VII 615548; 3. Neuropathy, hereditary sensory and autonomic, type VII 615548; 4. CONGENITAL INABILITY TO EXPERIENCE PAIN;Neuropathy, hereditary sensory and autonomic, type VII, 615548;Episodic pain syndrome, familial, 3, 615552; 5. Episodic pain syndrome, familial, 3, 615552;Neuropathy, hereditary sensory and autonomic, type VII, 615548;CONGENITAL INABILITY TO EXPERIENCE PAIN; 6. CONGENITAL INABILITY TO EXPERIENCE PAIN;EPISODIC PAIN SYNDROME, FAMILIAL, OMIM:615552; 7. Familial episodic pain syndrome;Hereditary sensory and autonomic neuropathy type VII;Neuropathy, hereditary sensory and autonomic, type VII, 615548;Episodic pain syndrome, familial, 3, 615552	1. DDG2P; 2. Familial dysautonomia; 3. Gastrointestinal neuromuscular disorders; 4. Hereditary neuropathy or pain disorder; 5. Hereditary neuropathy; 6. Paediatric disorders; 7. Pain syndromes	AD	AD	1. MONOALLELIC, autosomal or pseudoautosomal, imprinted status unknown; 2. MONOALLELIC, autosomal or pseudoautosomal, NOT imprinted; 3. MONOALLELIC, autosomal or pseudoautosomal, NOT imprinted; 4. MONOALLELIC, autosomal or pseudoautosomal, NOT imprinted; 5. MONOALLELIC, autosomal or pseudoautosomal, NOT imprinted; 6. MONOALLELIC, autosomal or pseudoautosomal, imprinted status unknown; 7. MONOALLELIC, autosomal or pseudoautosomal, imprinted status unknown
HGNC:30761	TTC21A	Spermatogenic failure 37, 618429 (3), Autosomal recessive	Not in ClinGen	Not in GEL	Not in GEL	AR	Not in ClinGen	Not in GEL
HGNC:26054	SLC25A38	Anemia, sideroblastic, 2, pyridoxine-refractory, 205950 (3), Autosomal recessive	Not in ClinGen	1. nonsyndromic autosomal recessive congenital sideroblastic anemia;congenital sideroblastic anemias;severe, non-syndromic, microcytic/hypochromic sideroblastic anemia; 2. severe, non-syndromic, microcytic/hypochromic sideroblastic anemia;Disorders of mitochondrial solute import (Mitochondrial respiratory chain disorders (caused by nuclear variants only));nonsyndromic autosomal recessive congenital sideroblastic anemia;congenital sideroblastic anemias; 3. Anemia, sideroblastic, pyridoxine-refractory, autosomal recessive, 205950; 4. Anemia, sideroblastic, 2, pyridoxine-refractory 205950; 5. ANEMIA, SIDEROBLASTIC, PYRIDOXINE-REFRACTORY, AUTOSOMAL RECESSIVE 205950; 6. ANEMIA, SIDEROBLASTIC, PYRIDOXINE-REFRACTORY, AUTOSOMAL RECESSIVE; 7. severe, non-syndromic, microcytic/hypochromic sideroblastic anemia;Disorders of mitochondrial solute import (Mitochondrial respiratory chain disorders (caused by nuclear variants only));nonsyndromic autosomal recessive congenital sideroblastic anemia;congenital sideroblastic anemias; 8. Anemia, sideroblastic, pyridoxine-refractory, autosomal recessive, 205950; 9. Anemia, sideroblastic, pyridoxine-refractory, autosomal recessive, 205950; 10. Anemia, sideroblastic, 2, pyridoxine-refractory OMIM:205950;sideroblastic anemia 2 MONDO:0008785; 11. severe, non-syndromic, microcytic/hypochromic sideroblastic anemia;Disorders of mitochondrial solute import (Mitochondrial respiratory chain disorders (caused by nuclear variants only));nonsyndromic autosomal recessive congenital sideroblastic anemia;congenital sideroblastic anemias; 12. nonsyndromic autosomal recessive congenital sideroblastic anemia;congenital sideroblastic anemias;severe, non-syndromic, microcytic/hypochromic sideroblastic anemia; 13. ANEMIA, SIDEROBLASTIC, PYRIDOXINE-REFRACTORY, AUTOSOMAL RECESSIVE 205950; 14. severe, non-syndromic, microcytic/hypochromic sideroblastic anemia;Disorders of mitochondrial solute import (Mitochondrial respiratory chain disorders (caused by nuclear variants only));nonsyndromic autosomal recessive congenital sideroblastic anemia;congenital sideroblastic anemias; 15. Anemia, sideroblastic, pyridoxine-refractory, autosomal recessive, 205950; 16. Anemia, sideroblastic, 2, pyridoxine-refractory, 205950; 17. 205950 Pyridoxine refractory sideroblastic anaemia 2;205950 Anemia, sideroblastic, 2, pyridoxine-refractory;Anemia, sideroblastic, 2, pyridoxine-refractory, 205950; 18. Disorders of mitochondrial solute import (Mitochondrial respiratory chain disorders (caused by nuclear variants only));nonsyndromic autosomal recessive congenital sideroblastic anemia;congenital sideroblastic anemias;severe, non-syndromic, microcytic/hypochromic sideroblastic anemia; 19. severe, non-syndromic, microcytic/hypochromic sideroblastic anemia;Disorders of mitochondrial solute import (Mitochondrial respiratory chain disorders (caused by nuclear variants only));nonsyndromic autosomal recessive congenital sideroblastic anemia;congenital sideroblastic anemias	1. Childhood onset leukodystrophy; 2. Childhood onset leukodystrophy; 3. Childhood onset leukodystrophy; 4. Cytopenias and congenital anaemias; 5. DDG2P; 6. Fetal anomalies; 7. Hypotonic infant; 8. Hypotonic infant; 9. Intellectual disability; 10. Iron metabolism disorders - NOT common HFE mutations; 11. Likely inborn error of metabolism; 12. Mitochondrial disorders; 13. Paediatric disorders; 14. Paediatric disorders; 15. Paediatric disorders; 16. Possible mitochondrial disorder - nuclear genes; 17. Rare anaemia; 18. Undiagnosed metabolic disorders; 19. Unexplained death in infancy and sudden unexplained death in childhood	AR	Not in ClinGen	1. BIALLELIC, autosomal or pseudoautosomal; 2. BIALLELIC, autosomal or pseudoautosomal; 3. BIALLELIC, autosomal or pseudoautosomal; 4. BIALLELIC, autosomal or pseudoautosomal; 5. BIALLELIC, autosomal or pseudoautosomal; 6. BIALLELIC, autosomal or pseudoautosomal; 7. BIALLELIC, autosomal or pseudoautosomal; 8. BIALLELIC, autosomal or pseudoautosomal; 9. BIALLELIC, autosomal or pseudoautosomal; 10. BIALLELIC, autosomal or pseudoautosomal; 11. BIALLELIC, autosomal or pseudoautosomal; 12. BIALLELIC, autosomal or pseudoautosomal; 13. BIALLELIC, autosomal or pseudoautosomal; 14. BIALLELIC, autosomal or pseudoautosomal; 15. BIALLELIC, autosomal or pseudoautosomal; 16. BIALLELIC, autosomal or pseudoautosomal; 17. BIALLELIC, autosomal or pseudoautosomal; 18. BIALLELIC, autosomal or pseudoautosomal; 19. BIALLELIC, autosomal or pseudoautosomal
HGNC:6502	RPSA	Asplenia, isolated congenital, 271400 (3), Autosomal dominant	Not in ClinGen	1. Isolated congential asplenia 271400;Bacteremia (encapsulated bacteria);Defects in Intrinsic and Innate Immunity; 2. Isolated congential asplenia 271400;Bacteremia (encapsulated bacteria);Defects in Intrinsic and Innate Immunity	1. COVID-19 research; 2. Primary immunodeficiency or monogenic inflammatory bowel disease	AD	Not in ClinGen	1. MONOALLELIC, autosomal or pseudoautosomal, imprinted status unknown; 2. MONOALLELIC, autosomal or pseudoautosomal, imprinted status unknown
HGNC:2514	CTNNB1	Exudative vitreoretinopathy 7, 617572 (3), Autosomal dominant; Pilomatricoma, somatic, 132600 (3); Colorectal cancer, somatic, 114500 (3); Neurodevelopmental disorder with spastic diplegia and visual defects, 615075 (3), Autosomal dominant; Medulloblastoma, somatic, 155255 (3); Ovarian cancer, somatic, 167000 (3); Hepatocellular carcinoma, somatic, 114550 (3)	Not in ClinGen	1. Neurodevelopmental disorder with spastic diplegia and visual defects, OMIM:615075; 2. Neurodevelopmental disorder with spastic diplegia and visual defects, OMIM:615075; 3. MENTAL RETARDATION, AUTOSOMAL DOMINANT 19 615075; 4. MENTAL RETARDATION, AUTOSOMAL DOMINANT 19; 5. Neurodevelopmental disorder with spastic diplegia and visual defects, OMIM:615075; 6. Neurodevelopmental disorder with spastic diplegia and visual defects, OMIM:615075; 7. Neurodevelopmental disorder with spastic diplegia and visual defects, OMIM:615075; 8. MENTAL RETARDATION, AUTOSOMAL DOMINANT 19 615075; 9. Exudative vitreoretinopathy 7, OMIM:617572; 10. Neurodevelopmental disorder with spastic diplegia and visual defects, OMIM:615075	1. Childhood onset hereditary spastic paraplegia; 2. Childhood onset leukodystrophy; 3. DDG2P; 4. Fetal anomalies; 5. Hypotonic infant; 6. Intellectual disability; 7. Paediatric disorders; 8. Paediatric disorders; 9. Retinal disorders; 10. Severe microcephaly	AD	Not in ClinGen	1. MONOALLELIC, autosomal or pseudoautosomal, imprinted status unknown; 2. MONOALLELIC, autosomal or pseudoautosomal, NOT imprinted; 3. MONOALLELIC, autosomal or pseudoautosomal, imprinted status unknown; 4. MONOALLELIC, autosomal or pseudoautosomal, imprinted status unknown; 5. MONOALLELIC, autosomal or pseudoautosomal, NOT imprinted; 6. MONOALLELIC, autosomal or pseudoautosomal, NOT imprinted; 7. MONOALLELIC, autosomal or pseudoautosomal, NOT imprinted; 8. MONOALLELIC, autosomal or pseudoautosomal, imprinted status unknown; 9. MONOALLELIC, autosomal or pseudoautosomal, imprinted status unknown; 10. MONOALLELIC, autosomal or pseudoautosomal, NOT imprinted
HGNC:29947	TRAK1	Developmental and epileptic encephalopathy 68, 618201 (3), Autosomal recessive	Not in ClinGen	1. Epileptic encephalopathy, early infantile, 68, 618201; 2. Epileptic encephalopathy, early infantile, 68 618201; 3. Epileptic encephalopathy, early infantile, 68, 618201; 4. Epileptic encephalopathy, early infantile, 68, 618201; 5. Epileptic encephalopathy, early infantile, 68 618201; 6. Epileptic encephalopathy, early infantile, 68, 618201; 7. Epileptic encephalopathy, early infantile, 68 618201	1. Childhood onset leukodystrophy; 2. Early onset or syndromic epilepsy; 3. Hypotonic infant; 4. Intellectual disability; 5. Paediatric disorders; 6. Paediatric disorders; 7. Unexplained death in infancy and sudden unexplained death in childhood	AR	Not in ClinGen	1. BIALLELIC, autosomal or pseudoautosomal; 2. BIALLELIC, autosomal or pseudoautosomal; 3. BIALLELIC, autosomal or pseudoautosomal; 4. BIALLELIC, autosomal or pseudoautosomal; 5. BIALLELIC, autosomal or pseudoautosomal; 6. BIALLELIC, autosomal or pseudoautosomal; 7. BIALLELIC, autosomal or pseudoautosomal
HGNC:30372	KLHL40	Nemaline myopathy 8, autosomal recessive, 615348 (3), Autosomal recessive	1. nemaline myopathy 8	1. Nemaline myopathy 8, autosomal recessive, 615348; 2. Nemaline myopathy 8, autosomal recessive, OMIM:615348; 3. NEMALINE MYOPATHY 8, AUTOSOMAL RECESSIVE 615348; 4. NEMALINE MYOPATHY 8, AUTOSOMAL RECESSIVE; 5. Nemaline myopathy 8, autosomal recessive, OMIM:615348; 6. Nemaline myopathy 8, autosomal recessive, OMIM:615348; 7. NEMALINE MYOPATHY 8, AUTOSOMAL RECESSIVE 615348	1. Arthrogryposis; 2. Congenital myopathy; 3. DDG2P; 4. Fetal anomalies; 5. Hypotonic infant; 6. Other rare neuromuscular disorders; 7. Paediatric disorders	AR	AR	1. BIALLELIC, autosomal or pseudoautosomal; 2. BIALLELIC, autosomal or pseudoautosomal; 3. BIALLELIC, autosomal or pseudoautosomal; 4. BIALLELIC, autosomal or pseudoautosomal; 5. BIALLELIC, autosomal or pseudoautosomal; 6. BIALLELIC, autosomal or pseudoautosomal; 7. BIALLELIC, autosomal or pseudoautosomal
HGNC:25902	POMGNT2	Muscular dystrophy-dystroglycanopathy (congenital with brain and eye anomalies), type A, 8, 614830 (3), Autosomal recessive; Muscular dystrophy-dystroglycanopathy (limb-girdle) type C, 8, 618135 (3), Autosomal recessive	1. myopathy caused by variation in POMGNT2	1. Muscular dystrophy-dystroglycanopathy (congenital with brain and eye anomalies type;Walker-Warburg syndrome; 2. Muscular dystrophy-dystroglycanopathy (congenital with brain and eye anomalies type; 3. Muscular dystrophy-dystroglycanopathy (congenital with brain and eye anomalies type; 4. xml:space="preserve">Muscular dystrophy-dystroglycanopathy (congenital with brain and eye anomalies, type A, 8 614830 ; 5. Muscular dystrophy-dystroglycanopathy (congenital with brain and eye anomalies, type A, 8; 6. ; 7. Muscular dystrophy-dystroglycanopathy (congenital with brain and eye anomalies, type A, 8 614830; 8. Muscular dystrophy-dystroglycanopathy (congenital with brain and eye anomalies), type A, 8, OMIM:614830; 9. WALKER WARBERG SYNDROME 614830; 10. WALKER WARBERG SYNDROME; 11. Muscular dystrophy-dystroglycanopathy (congenital with brain and eye anomalies type; 12. Muscular dystrophy-dystroglycanopathy (congenital with brain and eye anomalies, type A, 8 614830; 13. Muscular dystrophy-dystroglycanopathy (congenital with brain and eye anomalies, type A, 8, OMIM:614830; 14. Muscular dystrophy-dystroglycanopathy (congenital with brain and eye anomalies, type A, 8, 614830;limb girdle muscular dystrophy; 15. Muscular dystrophy-dystroglycanopathy (congenital with brain and eye anomalies), type A, 8, OMIM:614830; 16. ; 17. Muscular dystrophy-dystroglycanopathy (congenital with brain and eye anomalies, type A, 8; 18. ; 19. Muscular dystrophy-dystroglycanopathy (congenital with brain and eye anomalies, type A, 8; 20. Muscular dystrophy-dystroglycanopathy (congenital with brain and eye anomalies, type A, 8, 614830;limb girdle muscular dystrophy; 21. xml:space="preserve">Muscular dystrophy-dystroglycanopathy (congenital with brain and eye anomalies, type A, 8 614830 ; 22. Muscular dystrophy-dystroglycanopathy (congenital with brain and eye anomalies, type A, 8, 614830;limb girdle muscular dystrophy; 23. Muscular dystrophy-dystroglycanopathy (congenital with brain and eye anomalies), type A, 8, OMIM:614830; 24. WALKER WARBERG SYNDROME 614830; 25. Muscular dystrophy-dystroglycanopathy (congenital with brain and eye anomalies, type A, 8; 26. ; 27. Muscular dystrophy-dystroglycanopathy (congenital with brain and eye anomalies), type A, 8, OMIM:614830; 28. Muscular Dystrophy-Dystroglycanopathy, Type A, 8, MDDGA8, 614830; 29. Muscular dystrophy-dystroglycanopathy (congenital with brain and eye anomalies, type A, 8; 30. Muscular dystrophy-dystroglycanopathy (congenital with brain and eye anomalies, type A, 8	1. Arthrogryposis; 2. Ataxia and cerebellar anomalies - narrow panel; 3. Cerebellar hypoplasia; 4. Cerebral malformation; 5. Childhood onset leukodystrophy; 6. Childhood onset leukodystrophy; 7. Congenital disorders of glycosylation; 8. Congenital muscular dystrophy; 9. DDG2P; 10. Fetal anomalies; 11. Hereditary ataxia and cerebellar anomalies - childhood onset; 12. Hereditary ataxia and cerebellar anomalies - childhood onset; 13. Hydrocephalus; 14. Hypotonic infant; 15. Hypotonic infant; 16. Hypotonic infant; 17. Hypotonic infant; 18. Intellectual disability; 19. Likely inborn error of metabolism; 20. Limb girdle muscular dystrophies, myofibrillar myopathies and distal myopathies; 21. Malformations of cortical development; 22. Other rare neuromuscular disorders; 23. Other rare neuromuscular disorders; 24. Paediatric disorders; 25. Paediatric disorders; 26. Paediatric disorders; 27. Retinal disorders; 28. Structural eye disease; 29. Undiagnosed metabolic disorders; 30. Unexplained death in infancy and sudden unexplained death in childhood	AR	AR	1. BIALLELIC, autosomal or pseudoautosomal; 2. BIALLELIC, autosomal or pseudoautosomal; 3. BIALLELIC, autosomal or pseudoautosomal; 4. BIALLELIC, autosomal or pseudoautosomal; 5. BIALLELIC, autosomal or pseudoautosomal; 6. BIALLELIC, autosomal or pseudoautosomal; 7. BIALLELIC, autosomal or pseudoautosomal; 8. BIALLELIC, autosomal or pseudoautosomal; 9. BIALLELIC, autosomal or pseudoautosomal; 10. BIALLELIC, autosomal or pseudoautosomal; 11. BIALLELIC, autosomal or pseudoautosomal; 12. BIALLELIC, autosomal or pseudoautosomal; 13. BIALLELIC, autosomal or pseudoautosomal; 14. BIALLELIC, autosomal or pseudoautosomal; 15. BIALLELIC, autosomal or pseudoautosomal; 16. BIALLELIC, autosomal or pseudoautosomal; 17. BIALLELIC, autosomal or pseudoautosomal; 18. BIALLELIC, autosomal or pseudoautosomal; 19. BIALLELIC, autosomal or pseudoautosomal; 20. BIALLELIC, autosomal or pseudoautosomal; 21. BIALLELIC, autosomal or pseudoautosomal; 22. BIALLELIC, autosomal or pseudoautosomal; 23. BIALLELIC, autosomal or pseudoautosomal; 24. BIALLELIC, autosomal or pseudoautosomal; 25. BIALLELIC, autosomal or pseudoautosomal; 26. BIALLELIC, autosomal or pseudoautosomal; 27. BIALLELIC, autosomal or pseudoautosomal; 28. BIALLELIC, autosomal or pseudoautosomal; 29. BIALLELIC, autosomal or pseudoautosomal; 30. BIALLELIC, autosomal or pseudoautosomal
HGNC:25519	ANO10	Spinocerebellar ataxia, autosomal recessive 10, 613728 (3), Autosomal recessive	1. autosomal recessive spinocerebellar ataxia 10	1. Spinocerebellar ataxia, autosomal recessive 10,; 2. Spinocerebellar ataxia, autosomal recessive 10, 613728; 3. Spinocerebellar ataxia, autosomal recessive 10, 613728; 4. Spinocerebellar ataxia, autosomal recessive 10, OMIM:613728;autosomal recessive spinocerebellar ataxia 10, MONDO:0013392; 5. Spinocerebellar ataxia, autosomal recessive 10,; 6. Spinocerebellar ataxia autosomal recessive type 10, 613728;Spinocerebellar ataxia, autosomal recessive 10; 7. xml:space="preserve">Spinocerebellar ataxia, autosomal recessive 10, ; 8. Spinocerebellar ataxia, autosomal recessive 10, 613728; 9. Spinocerebellar ataxia, autosomal recessive 10, 613728; 10. Spinocerebellar ataxia, autosomal recessive 10, OMIM:613728;autosomal recessive spinocerebellar ataxia 10, MONDO:0013392; 11. Spinocerebellar ataxia, autosomal recessive 10, 613728; 12. Spinocerebellar ataxia, autosomal recessive 10, 613728; 13. Spinocerebellar ataxia, autosomal recessive 10, 613728; 14. Spinocerebellar ataxia, autosomal recessive 10, 613728	1. Ataxia and cerebellar anomalies - narrow panel; 2. Childhood onset dystonia, chorea or related movement disorder; 3. Childhood onset leukodystrophy; 4. Childhood onset leukodystrophy; 5. Hereditary ataxia and cerebellar anomalies - childhood onset; 6. Hereditary ataxia with onset in adulthood; 7. Hereditary ataxia; 8. Hypotonic infant; 9. Likely inborn error of metabolism; 10. Mitochondrial disorders; 11. Paediatric disorders; 12. Possible mitochondrial disorder - nuclear genes; 13. Undiagnosed metabolic disorders; 14. Unexplained death in infancy and sudden unexplained death in childhood	AR	AR	1. BIALLELIC, autosomal or pseudoautosomal; 2. BIALLELIC, autosomal or pseudoautosomal; 3. BIALLELIC, autosomal or pseudoautosomal; 4. BIALLELIC, autosomal or pseudoautosomal; 5. BIALLELIC, autosomal or pseudoautosomal; 6. BIALLELIC, autosomal or pseudoautosomal; 7. BIALLELIC, autosomal or pseudoautosomal; 8. BIALLELIC, autosomal or pseudoautosomal; 9. BIALLELIC, autosomal or pseudoautosomal; 10. BIALLELIC, autosomal or pseudoautosomal; 11. BIALLELIC, autosomal or pseudoautosomal; 12. BIALLELIC, autosomal or pseudoautosomal; 13. BIALLELIC, autosomal or pseudoautosomal; 14. BIALLELIC, autosomal or pseudoautosomal
HGNC:21396	ABHD5	Chanarin-Dorfman syndrome, 275630 (3), Autosomal recessive	1. Dorfman-Chanarin disease	1. Chanarin-Dorfman syndrome 275630;Neutral lipid storage disease (Disorders of lipolysis); 2. Chanarin-Dorfman syndrome, OMIM:275630; 3. CHANARIN-DORFMAN SYNDROME 275630; 4. CHANARIN-DORFMAN SYNDROME; 5. Chanarin-Dorfman syndrome, OMIM:275630; 6. Chanarin-Dorfman syndrome, OMIM:275630; 7. Chanarin-Dorfman syndrome, OMIM:275630; 8. Chanarin-Dorfman syndrome 275630;Neutral lipid storage disease (Disorders of lipolysis); 9. Chanarin-Dorfman syndrome, OMIM:275630; 10. Chanarin-Dorfman syndrome, OMIM:275630; 11. Chanarin-Dorfman syndrome 275630;Neutral lipid storage disease (Disorders of lipolysis); 12. Chanarin-Dorfman syndrome, OMIM:275630; 13. Chanarin-Dorfman syndrome, OMIM:275630; 14. Chanarin-Dorfman syndrome, OMIM:275630; 15. CHANARIN-DORFMAN SYNDROME 275630; 16. Chanarin-Dorfman syndrome 275630;Neutral lipid storage disease (Disorders of lipolysis); 17. Chanarin-Dorfman syndrome, OMIM:275630; 18. Chanarin-Dorfman syndrome, OMIM:275630; 19. Chanarin-Dorfman syndrome, OMIM:275630; 20. Neutral lipid storage disease (Disorders of lipolysis);Chanarin-Dorfman syndrome 275630; 21. Chanarin-Dorfman syndrome 275630;Neutral lipid storage disease (Disorders of lipolysis)	1. Childhood onset leukodystrophy; 2. Childhood onset leukodystrophy; 3. DDG2P; 4. Fetal anomalies; 5. Hypotonic infant; 6. Hypotonic infant; 7. Hypotonic infant; 8. Hypotonic infant; 9. Ichthyosis and erythrokeratoderma; 10. Intellectual disability; 11. Likely inborn error of metabolism; 12. Limb girdle muscular dystrophies, myofibrillar myopathies and distal myopathies; 13. Other rare neuromuscular disorders; 14. Other rare neuromuscular disorders; 15. Paediatric disorders; 16. Paediatric disorders; 17. Paediatric disorders; 18. Palmoplantar keratodermas; 19. Rhabdomyolysis and metabolic muscle disorders; 20. Undiagnosed metabolic disorders; 21. Unexplained death in infancy and sudden unexplained death in childhood	AR	AR	1. BIALLELIC, autosomal or pseudoautosomal; 2. BIALLELIC, autosomal or pseudoautosomal; 3. BIALLELIC, autosomal or pseudoautosomal; 4. BIALLELIC, autosomal or pseudoautosomal; 5. BIALLELIC, autosomal or pseudoautosomal; 6. BIALLELIC, autosomal or pseudoautosomal; 7. BIALLELIC, autosomal or pseudoautosomal; 8. BIALLELIC, autosomal or pseudoautosomal; 9. BIALLELIC, autosomal or pseudoautosomal; 10. BIALLELIC, autosomal or pseudoautosomal; 11. BIALLELIC, autosomal or pseudoautosomal; 12. BIALLELIC, autosomal or pseudoautosomal; 13. BIALLELIC, autosomal or pseudoautosomal; 14. BIALLELIC, autosomal or pseudoautosomal; 15. BIALLELIC, autosomal or pseudoautosomal; 16. BIALLELIC, autosomal or pseudoautosomal; 17. BIALLELIC, autosomal or pseudoautosomal; 18. BIALLELIC, autosomal or pseudoautosomal; 19. BIALLELIC, autosomal or pseudoautosomal; 20. BIALLELIC, autosomal or pseudoautosomal; 21. BIALLELIC, autosomal or pseudoautosomal
HGNC:11891	CLEC3B	Macular dystrophy, retinal, 4, 619977 (3), Autosomal dominant	Not in ClinGen	1. Macular dystrophy, retinal, 4, OMIM:619977	1. Retinal disorders	AD	Not in ClinGen	1. MONOALLELIC, autosomal or pseudoautosomal, NOT imprinted
HGNC:17095	LARS2	Perrault syndrome 4, 615300 (3), Autosomal recessive; Hydrops, lactic acidosis, and sideroblastic anemia, 617021 (3), Autosomal recessive	1. Perrault syndrome	1. Perrault syndrome 4, OMIM:615300;Hydrops, lactic acidosis, and sideroblastic anemia, OMIM:617021;Leukodystrophy; 2. Perrault syndrome 4, OMIM:615300; 3. Perrault syndrome 4, OMIM:615300;Hydrops, lactic acidosis, and sideroblastic anemia, OMIM:617021;Required for mitochondrial gene expression (Mitochondrial respiratory chain disorders (caused by nuclear variants only);Multiple respiratory chain complex deficiencies (disorders of protein synthesis; 4. Perrault syndrome 4, OMIM:615300;Hydrops, lactic acidosis, and sideroblastic anemia, OMIM:617021;Required for mitochondrial gene expression (Mitochondrial respiratory chain disorders (caused by nuclear variants only);Multiple respiratory chain complex deficiencies (disorders of protein synthesis; 5. Perrault syndrome 4, OMIM:615300;Hydrops, lactic acidosis, and sideroblastic anemia, OMIM:617021;Leukodystrophy; 6. PERRAULT SYNDROME; 7. Hydrops, lactic acidosis, and sideroblastic anemia, OMIM:617021; 8. Hydrops, lactic acidosis, and sideroblastic anemia, OMIM:617021; 9. Perrault syndrome 4, OMIM:615300; 10. Perrault syndrome 4, OMIM:615300;Hydrops, lactic acidosis, and sideroblastic anemia, OMIM:617021;Required for mitochondrial gene expression (Mitochondrial respiratory chain disorders (caused by nuclear variants only);Multiple respiratory chain complex deficiencies (disorders of protein synthesis; 11. Perrault syndrome 4, OMIM:615300;Hydrops, lactic acidosis, and sideroblastic anemia, OMIM:617021;Leukodystrophy; 12. Perrault syndrome 4, OMIM:615300;Hydrops, lactic acidosis, and sideroblastic anemia, OMIM:617021;Leukodystrophy; 13. Perrault syndrome 4, OMIM:615300;Hydrops, lactic acidosis, and sideroblastic anemia, OMIM:617021;Required for mitochondrial gene expression (Mitochondrial respiratory chain disorders (caused by nuclear variants only);Multiple respiratory chain complex deficiencies (disorders of protein synthesis; 14. Perrault syndrome 4, OMIM:615300;Hydrops, lactic acidosis, and sideroblastic anemia, OMIM:617021;Required for mitochondrial gene expression (Mitochondrial respiratory chain disorders (caused by nuclear variants only);Multiple respiratory chain complex deficiencies (disorders of protein synthesis; 15. Perrault syndrome 4, OMIM:615300; 16. PERRAULT SYNDROME; 17. Perrault syndrome 4, OMIM:615300;Hydrops, lactic acidosis, and sideroblastic anemia, OMIM:617021;Required for mitochondrial gene expression (Mitochondrial respiratory chain disorders (caused by nuclear variants only);Multiple respiratory chain complex deficiencies (disorders of protein synthesis; 18. Perrault syndrome 4, OMIM:615300; 19. Perrault syndrome 4, OMIM:615300;Hydrops, lactic acidosis, and sideroblastic anemia, OMIM:617021;Leukodystrophy; 20. Perrault syndrome 4, OMIM:615300;Hydrops, lactic acidosis, and sideroblastic anemia, OMIM:617021;Required for mitochondrial gene expression (Mitochondrial respiratory chain disorders (caused by nuclear variants only);Multiple respiratory chain complex deficiencies (disorders of protein synthesis; 21. Perrault syndrome 4, OMIM:615300; 22. Hydrops, lactic acidosis, and sideroblastic anemia, OMIM:617021; 23. Perrault syndrome 4, OMIM:615300;Hydrops, lactic acidosis, and sideroblastic anemia, OMIM:617021;Required for mitochondrial gene expression (Mitochondrial respiratory chain disorders (caused by nuclear variants only);Multiple respiratory chain complex deficiencies (disorders of protein synthesis; 24. Perrault syndrome 4, OMIM:615300;Hydrops, lactic acidosis, and sideroblastic anemia, OMIM:617021;Required for mitochondrial gene expression (Mitochondrial respiratory chain disorders (caused by nuclear variants only);Multiple respiratory chain complex deficiencies (disorders of protein synthesis	1. Adult onset leukodystrophy; 2. Ataxia and cerebellar anomalies - narrow panel; 3. Childhood onset leukodystrophy; 4. Childhood onset leukodystrophy; 5. Childhood onset leukodystrophy; 6. DDG2P; 7. Fetal anomalies; 8. Fetal hydrops; 9. Hereditary ataxia and cerebellar anomalies - childhood onset; 10. Hypotonic infant; 11. Hypotonic infant; 12. Intellectual disability; 13. Likely inborn error of metabolism; 14. Mitochondrial disorders; 15. Monogenic hearing loss; 16. Paediatric disorders; 17. Paediatric disorders; 18. Paediatric disorders; 19. Paediatric disorders; 20. Possible mitochondrial disorder - nuclear genes; 21. Primary ovarian insufficiency; 22. Rare anaemia; 23. Undiagnosed metabolic disorders; 24. Unexplained death in infancy and sudden unexplained death in childhood	AR	AR	1. BIALLELIC, autosomal or pseudoautosomal; 2. BIALLELIC, autosomal or pseudoautosomal; 3. BIALLELIC, autosomal or pseudoautosomal; 4. BIALLELIC, autosomal or pseudoautosomal; 5. BIALLELIC, autosomal or pseudoautosomal; 6. BIALLELIC, autosomal or pseudoautosomal; 7. BIALLELIC, autosomal or pseudoautosomal; 8. BIALLELIC, autosomal or pseudoautosomal; 9. BIALLELIC, autosomal or pseudoautosomal; 10. BIALLELIC, autosomal or pseudoautosomal; 11. BIALLELIC, autosomal or pseudoautosomal; 12. BIALLELIC, autosomal or pseudoautosomal; 13. BIALLELIC, autosomal or pseudoautosomal; 14. BIALLELIC, autosomal or pseudoautosomal; 15. BIALLELIC, autosomal or pseudoautosomal; 16. BIALLELIC, autosomal or pseudoautosomal; 17. BIALLELIC, autosomal or pseudoautosomal; 18. BIALLELIC, autosomal or pseudoautosomal; 19. BIALLELIC, autosomal or pseudoautosomal; 20. BIALLELIC, autosomal or pseudoautosomal; 21. BIALLELIC, autosomal or pseudoautosomal; 22. BIALLELIC, autosomal or pseudoautosomal; 23. BIALLELIC, autosomal or pseudoautosomal; 24. BIALLELIC, autosomal or pseudoautosomal
HGNC:6741	LZTFL1	Bardet-Biedl syndrome 17, 615994 (3), Autosomal recessive	1. LZTFL1-related ciliopathy	1. Bardet-Biedl syndrome 17, 615994; 2. Bardet-Biedl syndrome 17, MIM#615994; 3. Bardet-Biedl syndrome 17, 615994; 4. Bardet-Biedl syndrome 17 615994; 5. Bardet-Biedl syndrome 17, MIM#615994; 6. Bardet-Biedl syndrome 17, MIM#615994; 7. ; 8. Bardet-Biedl syndrome 17 615994;Polydactyly; 9. Bardet-Biedl syndrome 17, 615994; 10. Bardet-Biedl syndrome 17 615994;Polydactyly; 11. Bardet-Biedl syndrome 17, 615994; 12. Bardet-Biedl syndrome 17, 615994; 13. Bardet-Biedl syndrome 17, MIM#615994; 14. Visceral Heterotaxy;Bardet-Biedl Syndrome 17; 15. Bardet-Biedl syndrome 17, 615994; 16. Bardet-Biedl syndrome 17, 615994; 17. Bardet-Biedl syndrome 17, 615994; 18. Bardet-Biedl syndrome 17, 615994; 19. Eye Disorders;Bardet-Biedl syndrome 17; 20. Bardet-Biedl syndrome 17, 615994	1. Bardet Biedl syndrome; 2. Childhood onset leukodystrophy; 3. Cystic renal disease; 4. Fetal anomalies; 5. Hypotonic infant; 6. Intellectual disability; 7. Laterality disorders and isomerism; 8. Limb disorders; 9. Ophthalmological ciliopathies (1); 10. Paediatric disorders; 11. Paediatric disorders; 12. Paediatric disorders; 13. Paediatric disorders; 14. Primary ciliary disorders; 15. Rare multisystem ciliopathy disorders; 16. Rare multisystem ciliopathy Super panel; 17. Rare multisystem ciliopathy Super panel; 18. Renal ciliopathies; 19. Retinal disorders; 20. Unexplained young onset end-stage renal disease	AR	AR	1. BIALLELIC, autosomal or pseudoautosomal; 2. BIALLELIC, autosomal or pseudoautosomal; 3. BIALLELIC, autosomal or pseudoautosomal; 4. BIALLELIC, autosomal or pseudoautosomal; 5. BIALLELIC, autosomal or pseudoautosomal; 6. BIALLELIC, autosomal or pseudoautosomal; 7. ; 8. BIALLELIC, autosomal or pseudoautosomal; 9. BIALLELIC, autosomal or pseudoautosomal; 10. BIALLELIC, autosomal or pseudoautosomal; 11. BIALLELIC, autosomal or pseudoautosomal; 12. BIALLELIC, autosomal or pseudoautosomal; 13. BIALLELIC, autosomal or pseudoautosomal; 14. BIALLELIC, autosomal or pseudoautosomal; 15. BIALLELIC, autosomal or pseudoautosomal; 16. BIALLELIC, autosomal or pseudoautosomal; 17. BIALLELIC, autosomal or pseudoautosomal; 18. BIALLELIC, autosomal or pseudoautosomal; 19. BIALLELIC, autosomal or pseudoautosomal; 20. BIALLELIC, autosomal or pseudoautosomal
HGNC:14673	FYCO1	Cataract 18, autosomal recessive, 610019 (3), Autosomal recessive	Not in ClinGen	1. Congenital Cataract;Cataract 18, autosomal recessive, 610019;Cataract 18, autosomal recessive;CATARACT, AUTOSOMAL RECESSIVE CONGENITAL 2; 2. CATARACT, AUTOSOMAL RECESSIVE CONGENITAL 2 610019; 3. CATARACT, AUTOSOMAL RECESSIVE CONGENITAL 2; 4. CATARACT, AUTOSOMAL RECESSIVE CONGENITAL 2 610019	1. Bilateral congenital or childhood onset cataracts; 2. DDG2P; 3. Fetal anomalies; 4. Paediatric disorders	AR	Not in ClinGen	1. BIALLELIC, autosomal or pseudoautosomal; 2. BIALLELIC, autosomal or pseudoautosomal; 3. BIALLELIC, autosomal or pseudoautosomal; 4. BIALLELIC, autosomal or pseudoautosomal
HGNC:1603	CCR2	Polycystic lung disease, 219600 (3), Autosomal recessive	Not in ClinGen	1.	1. COVID-19 research	AR	Not in ClinGen	1. Unknown
HGNC:30800	TMIE	Deafness, autosomal recessive 6, 600971 (3), Autosomal recessive	1. nonsyndromic genetic hearing loss	1. Nonsyndromic Hearing Loss, Recessive;Deafness, autosomal recessive 6, 600971;hearing loss; 2. Nonsyndromic Hearing Loss, Recessive;Deafness, autosomal recessive 6, 600971;hearing loss	1. Monogenic hearing loss; 2. Paediatric disorders	AR	AR	1. BIALLELIC, autosomal or pseudoautosomal; 2. BIALLELIC, autosomal or pseudoautosomal
HGNC:7584	MYL3	Cardiomyopathy, hypertrophic, 8, 608751 (3), Autosomal dominant, Autosomal recessive	1. hypertrophic cardiomyopathy	1. Cardiomyopathy, familial hypertrophic, 8,;Cardiomyopathy, familial hypertrophic, 8 (608751); 2. Cardiomyopathy, familial hypertrophic, 8,; 3. Cardiomyopathy, familial hypertrophic, 8,;Cardiomyopathy, familial hypertrophic, 8 (608751); 4. Cardiomyopathy, familial hypertrophic, 8,; 5. Cardiomyopathy, familial hypertrophic, 8,;Cardiomyopathy, familial hypertrophic, 8 (608751)	1. Hypertrophic cardiomyopathy; 2. Paediatric or syndromic cardiomyopathy; 3. Sudden unexplained death or survivors of a cardiac event; 4. Unexplained death in infancy and sudden unexplained death in childhood; 5. Unexplained death in infancy and sudden unexplained death in childhood	AR;AD	AD	1. BOTH monoallelic and biallelic, autosomal or pseudoautosomal; 2. BOTH monoallelic and biallelic, autosomal or pseudoautosomal; 3. BOTH monoallelic and biallelic, autosomal or pseudoautosomal; 4. BOTH monoallelic and biallelic, autosomal or pseudoautosomal; 5. BOTH monoallelic and biallelic, autosomal or pseudoautosomal
HGNC:9608	PTH1R	Metaphyseal chondrodysplasia, Murk Jansen type, 156400 (3), Autosomal dominant; Eiken syndrome, 600002 (3), Autosomal recessive; Failure of tooth eruption, primary, 125350 (3), Autosomal dominant; Chondrodysplasia, Blomstrand type, 215045 (3), Autosomal recessive	Not in ClinGen	1. Metaphyseal chondrodysplasia, Murk Jansen type, 156400; Chondrodysplasia, Blomstrand type, 215045; Eiken syndrome, 600002; Failure of tooth eruption, primary, 125350; 2. JANSEN METAPHYSEAL CHONDRODYSPLASIA 156400;EIKEN SKELETAL DYSPLASIA 600002;PRIMARY FAILURE OF TOOTH ERUPTION 125350;CHONDRODYSPLASIA BLOMSTRAND TYPE 215045; 3. CHONDRODYSPLASIA BLOMSTRAND TYPE;EIKEN SKELETAL DYSPLASIA;JANSEN METAPHYSEAL CHONDRODYSPLASIA;PRIMARY FAILURE OF TOOTH ERUPTION; 4. Metaphyseal chondrodysplasia, Murk Jansen type, 156400;Chondrodysplasia, Blomstrand type, 215045;Eiken syndrome, 600002;Failure of tooth eruption, primary, 125350; 5. Metaphyseal chondrodysplasia, Murk Jansen type, 156400; Chondrodysplasia, Blomstrand type, 215045; Eiken syndrome, 600002; Failure of tooth eruption, primary, 125350; 6. Chondrodysplasia, Blomstrand type OMIM:215045;Metaphyseal chondrodysplasia, Murk Jansen type OMIM:156400; 7. JANSEN METAPHYSEAL CHONDRODYSPLASIA 156400;EIKEN SKELETAL DYSPLASIA 600002;PRIMARY FAILURE OF TOOTH ERUPTION 125350;CHONDRODYSPLASIA BLOMSTRAND TYPE 215045; 8. Failure of tooth eruption, primary 125350;Eiken syndrome 600002;Metaphyseal chondrodysplasia, Murk Jansen type 156400;Chondrodysplasia, Blomstrand type 215045; 9. Metaphyseal chondrodysplasia, Murk Jansen type, 156400; Chondrodysplasia, Blomstrand type, 215045; Eiken syndrome, 600002; Failure of tooth eruption, primary, 125350; 10. Failure of tooth eruption, primary 125350;Eiken syndrome 600002;Metaphyseal chondrodysplasia, Murk Jansen type 156400;Chondrodysplasia, Blomstrand type 215045	1. Childhood onset leukodystrophy; 2. DDG2P; 3. Fetal anomalies; 4. Hypotonic infant; 5. Intellectual disability; 6. Osteopetrosis; 7. Paediatric disorders; 8. Paediatric disorders; 9. Paediatric disorders; 10. Skeletal dysplasia	AR;AD	Not in ClinGen	1. BOTH monoallelic and biallelic, autosomal or pseudoautosomal; 2. BOTH monoallelic and biallelic, autosomal or pseudoautosomal; 3. BOTH monoallelic and biallelic, autosomal or pseudoautosomal; 4. BOTH monoallelic and biallelic, autosomal or pseudoautosomal; 5. BOTH monoallelic and biallelic, autosomal or pseudoautosomal; 6. BOTH monoallelic and biallelic, autosomal or pseudoautosomal; 7. BOTH monoallelic and biallelic, autosomal or pseudoautosomal; 8. BOTH monoallelic and biallelic, autosomal or pseudoautosomal; 9. BOTH monoallelic and biallelic, autosomal or pseudoautosomal; 10. BOTH monoallelic and biallelic, autosomal or pseudoautosomal
HGNC:31928	NBEAL2	Gray platelet syndrome, 139090 (3), Autosomal recessive	1. gray platelet syndrome	1. 139090, Gray platelet syndrome;139090 Gray platelet syndrome; 2. Gray platelet syndrome, 139090; 3. Gray platelet syndrome	1. Bleeding and platelet disorders; 2. Cytopenia - NOT Fanconi anaemia; 3. Inherited bleeding disorders	AR	AR	1. BIALLELIC, autosomal or pseudoautosomal; 2. BIALLELIC, autosomal or pseudoautosomal; 3. BIALLELIC, autosomal or pseudoautosomal
HGNC:18420	SETD2	Luscan-Lumish syndrome, 616831 (3), Autosomal dominant; Intellectual developmental disorder, autosomal dominant 70, 620157 (3), Autosomal dominant; Rabin-Pappas syndrome, 620155 (3), Autosomal dominant	1. SETD2-related microcephaly-severe intellectual disability-multiple congenital anomalies syndrome; 2. SETD2-related neurodevelopmental disorder without or with macrocephaly/overgrowth	1. Luscan-Lumish syndrome, OMIM:616831; 2. Luscan-Lumish syndrome, 616831;intellectual disability; 3. SETD2-associated Overgrowth Syndrome; 4. microcephaly;profound intellectual disability;congenital anomalies;dysmorphic facial features; 5. Luscan-Lumish syndrome, 616831;intellectual disability; 6. Luscan-Lumish syndrome, 616831;intellectual disability; 7. Luscan-Lumish syndrome, 616831;intellectual disability; 8. SETD2-associated Overgrowth Syndrome; 9. Luscan-Lumish syndrome 616831;Luscan-Lumish syndrome 616831; 10. Luscan-Lumish syndrome 616831;Luscan-Lumish syndrome 616831	1. Beckwith-Wiedemann syndrome (BWS) and other congenital overgrowth disorders; 2. Childhood onset leukodystrophy; 3. DDG2P; 4. Fetal anomalies; 5. Hypotonic infant; 6. Intellectual disability; 7. Paediatric disorders; 8. Paediatric disorders; 9. Paediatric disorders; 10. Skeletal dysplasia	AD	AD;AD	1. MONOALLELIC, autosomal or pseudoautosomal, NOT imprinted; 2. MONOALLELIC, autosomal or pseudoautosomal, NOT imprinted; 3. MONOALLELIC, autosomal or pseudoautosomal, imprinted status unknown; 4. MONOALLELIC, autosomal or pseudoautosomal, imprinted status unknown; 5. MONOALLELIC, autosomal or pseudoautosomal, NOT imprinted; 6. MONOALLELIC, autosomal or pseudoautosomal, NOT imprinted; 7. MONOALLELIC, autosomal or pseudoautosomal, NOT imprinted; 8. MONOALLELIC, autosomal or pseudoautosomal, imprinted status unknown; 9. MONOALLELIC, autosomal or pseudoautosomal, NOT imprinted; 10. MONOALLELIC, autosomal or pseudoautosomal, NOT imprinted
HGNC:14406	PTPN23	Neurodevelopmental disorder and structural brain anomalies with or without seizures and spasticity, 618890 (3), Autosomal recessive	Not in ClinGen	1. Developmental epileptic encephalopathy with hypomyelination and brain;Neurodevelopmental disorder and structural brain anomalies with or without seizures and spasticity MIM#618890 atrophy;Intellectual disability;Severe developmental delay,; 2. Rare severe autosomal-recessive developmental and epileptic encephalopathy;Neurodevelopmental disorder and structural brain anomalies with or without seizures and spasticity MIM#618890; 3. Neurodevelopmental disorder and structural brain anomalies with or without seizures and spasticity, OMIM:618890; 4. Developmental epileptic encephalopathy with hypomyelination and brain;Neurodevelopmental disorder and structural brain anomalies with or without seizures and spasticity MIM#618890 atrophy;Intellectual disability;Severe developmental delay,; 5. Developmental epileptic encephalopathy with hypomyelination and brain;Neurodevelopmental disorder and structural brain anomalies with or without seizures and spasticity MIM#618890 atrophy;Intellectual disability;Severe developmental delay,; 6. Rare severe autosomal-recessive developmental and epileptic encephalopathy;Neurodevelopmental disorder and structural brain anomalies with or without seizures and spasticity MIM#618890; 7. Developmental epileptic encephalopathy with hypomyelination and brain;Neurodevelopmental disorder and structural brain anomalies with or without seizures and spasticity MIM#618890 atrophy;Intellectual disability;Severe developmental delay,; 8. Neurodevelopmental disorder and structural brain anomalies with or without seizures and spasticity, OMIM:618890; 9. Rare severe autosomal-recessive developmental and epileptic encephalopathy;Neurodevelopmental disorder and structural brain anomalies with or without seizures and spasticity MIM#618890	1. Childhood onset leukodystrophy; 2. Early onset or syndromic epilepsy; 3. Fetal anomalies; 4. Hypotonic infant; 5. Intellectual disability; 6. Paediatric disorders; 7. Paediatric disorders; 8. Severe microcephaly; 9. Unexplained death in infancy and sudden unexplained death in childhood	AR	Not in ClinGen	1. BIALLELIC, autosomal or pseudoautosomal; 2. BIALLELIC, autosomal or pseudoautosomal; 3. BIALLELIC, autosomal or pseudoautosomal; 4. BIALLELIC, autosomal or pseudoautosomal; 5. BIALLELIC, autosomal or pseudoautosomal; 6. BIALLELIC, autosomal or pseudoautosomal; 7. BIALLELIC, autosomal or pseudoautosomal; 8. BIALLELIC, autosomal or pseudoautosomal; 9. BIALLELIC, autosomal or pseudoautosomal
HGNC:16716	DHX30	Neurodevelopmental disorder with variable motor and speech impairment, 617804 (3), Autosomal dominant	1. neurodevelopmental disorder with severe motor impairment and absent language	1. microcephaly, developmental delay intellectual disability, mild cerebral volume loss, hypotonia, seizures, short stature, failure to thrive, and generalized hirsutism; 2. Neurodevelopmental Disorder; 3. Neurodevelopmental disorder with severe motor impairment and absent language 617804; 4. Neurodevelopmental disorder with variable motor and speech impairment, OMIM:617804; 5. microcephaly, developmental delay intellectual disability, mild cerebral volume loss, hypotonia, seizures, short stature, failure to thrive, and generalized hirsutism; 6. microcephaly, developmental delay intellectual disability, mild cerebral volume loss, hypotonia, seizures, short stature, failure to thrive, and generalized hirsutism; 7. Neurodevelopmental Disorder; 8. Neurodevelopmental disorder with severe motor impairment and absent language 617804; 9. microcephaly, developmental delay intellectual disability, mild cerebral volume loss, hypotonia, seizures, short stature, failure to thrive, and generalized hirsutism; 10. Neurodevelopmental disorder with severe motor impairment and absent language 617804	1. Childhood onset leukodystrophy; 2. DDG2P; 3. Early onset or syndromic epilepsy; 4. Fetal anomalies; 5. Hypotonic infant; 6. Intellectual disability; 7. Paediatric disorders; 8. Paediatric disorders; 9. Paediatric disorders; 10. Unexplained death in infancy and sudden unexplained death in childhood	AD	AD	1. MONOALLELIC, autosomal or pseudoautosomal, imprinted status unknown; 2. MONOALLELIC, autosomal or pseudoautosomal, imprinted status unknown; 3. MONOALLELIC, autosomal or pseudoautosomal, imprinted status unknown; 4. MONOALLELIC, autosomal or pseudoautosomal, NOT imprinted; 5. MONOALLELIC, autosomal or pseudoautosomal, imprinted status unknown; 6. MONOALLELIC, autosomal or pseudoautosomal, imprinted status unknown; 7. MONOALLELIC, autosomal or pseudoautosomal, imprinted status unknown; 8. MONOALLELIC, autosomal or pseudoautosomal, imprinted status unknown; 9. MONOALLELIC, autosomal or pseudoautosomal, imprinted status unknown; 10. MONOALLELIC, autosomal or pseudoautosomal, imprinted status unknown
HGNC:12269	TREX1	Vasculopathy, retinal, with cerebral leukoencephalopathy and systemic manifestations, 192315 (3), Autosomal dominant; Aicardi-Goutieres syndrome 1, dominant and recessive, 225750 (3), Autosomal dominant, Autosomal recessive; Chilblain lupus, 610448 (3), Autosomal dominant	1. TREX1-related type 1 interferonopathy	1. Vasculopathy, retinal, with cerebral leukodystrophy, 192315;Aicardi-Goutieres syndrome 1, dominant and recessive, 225750; 2. Aicardi-Goutieres syndrome 1, dominant and recessive, OMIM:225750;Vasculopathy, retinal, with cerebral leukoencephalopathy and systemic manifestations, OMIM:192315; 3. Vasculopathy, retinal, with cerebral leukodystrophy, 192315;Aicardi-Goutieres syndrome 1, dominant and recessive, 225750; 4. Intellectual disability;Familial cerebral small vessel disease;Intracerebral calcification disorders;(Disorders of nucleotide metabolism, Aicardi-Gouti res Syndrome) AGS1;Inherited white matter disorders; 5. Aicardi-Goutieres syndrome 1, dominant and recessive 225750;General Leukodystrophy &amp; Mitochondrial Leukoencephalopathy;Aicardi-Gouti res syndrome, isolated chilblains, lupus-like disease, retinal vasculopathy with cerebral leukodystrophy;Aicardi-Goutieres syndrome 1, dominant and recessive;Vasculopathy, retinal, with cerebral leukodystrophy 192315; 6. Aicardi-Goutieres syndrome 1, dominant and recessive, 225750Chilblain lupus, 610448Vasculopathy, retinal, with cerebral leukodystrophy, 192315{Systemic lupus erythematosus, susceptibility to}, 152700;AICARDI-GOUTIERES SYNDROME 1, DOMINANT AND RECESSIVE; 7. Aicardi-Goutieres syndrome 1, dominant and recessive;Autoinflammatory Disorders;Type 1 interferonopathies;Classical AGS, SLE, FCL; 8. AICARDI-GOUTIERES SYNDROME 1, DOMINANT AND RECESSIVE 225750; 9. Aicardi-Goutieres syndrome 1, dominant and recessive, 225750;seizures;Vasculopathy, retinal, with cerebral leukodystrophy, 192315;{Systemic lupus erythematosus, susceptibility to}, 152700; 10. retinal vasculopathy with cerebral leukodystrophy;cerebroretinal vasculopathy;hereditary endotheliopathy, retinopathy, nephropathy and stroke;stroke, hereditary vascular retinopathy;retinopathy;nephropathy;Aicardi-Goutieres syndrome 1, dominant and recessive 225750 AR, AD;Vasculopathy, retinal, with cerebral leukodystrophy 192315 AD; 11. AICARDI-GOUTIERES SYNDROME 1, DOMINANT AND RECESSIVE; 12. Aicardi-Goutieres syndrome 1, dominant and recessive, 225750Chilblain lupus, 610448Vasculopathy, retinal, with cerebral leukodystrophy, 192315{Systemic lupus erythematosus, susceptibility to}, 152700;AICARDI-GOUTIERES SYNDROME 1, DOMINANT AND RECESSIVE; 13. Intellectual disability;Familial cerebral small vessel disease;Intracerebral calcification disorders;(Disorders of nucleotide metabolism, Aicardi-Gouti res Syndrome) AGS1;Inherited white matter disorders; 14. Aicardi-Goutieres syndrome 1, dominant and recessive 225750;Vasculopathy, retinal, with cerebral leukodystrophy 192315;General Leukodystrophy &amp; Mitochondrial Leukoencephalopathy; 15. Aicardi-Goutieres syndrome 1, dominant and recessive, 225750Chilblain lupus, 610448Vasculopathy, retinal, with cerebral leukodystrophy, 192315{Systemic lupus erythematosus, susceptibility to}, 152700;AICARDI-GOUTIERES SYNDROME 1, DOMINANT AND RECESSIVE; 16. Aicardi-Goutieres syndrome 1, dominant and recessive;Aicardi-Gouti res syndrome, isolated chilblains, lupus-like disease, retinal vasculopathy with cerebral leukodystrophy; 17. Intellectual disability;Familial cerebral small vessel disease;Intracerebral calcification disorders;(Disorders of nucleotide metabolism, Aicardi-Gouti res Syndrome) AGS1;Inherited white matter disorders; 18. AICARDI-GOUTIERES SYNDROME 1, DOMINANT AND RECESSIVE 225750; 19. Intellectual disability;Familial cerebral small vessel disease;Intracerebral calcification disorders;(Disorders of nucleotide metabolism, Aicardi-Gouti res Syndrome) AGS1;Inherited white matter disorders; 20. Aicardi-Goutieres syndrome 1, dominant and recessive, 225750;seizures;Vasculopathy, retinal, with cerebral leukodystrophy, 192315;{Systemic lupus erythematosus, susceptibility to}, 152700; 21. Aicardi-Goutieres syndrome 1, dominant and recessive, 225750Chilblain lupus, 610448Vasculopathy, retinal, with cerebral leukodystrophy, 192315{Systemic lupus erythematosus, susceptibility to}, 152700;AICARDI-GOUTIERES SYNDROME 1, DOMINANT AND RECESSIVE; 22. Aicardi-Goutieres syndrome 1, dominant and recessive, OMIM:225750;Aicardi-Goutieres syndrome 1, MONDO:0009165;cardiomyopathy, MONDO:0004994; 23. Aicardi-Goutieres syndrome 1, dominant and recessive, 225750;Type 1 interferonopathies;Classical AGS, SLE, FCL;Autoinflammatory Disorders; 24. Aicardi-Goutieres syndrome 1, dominant and recessive, OMIM:225750;Chilblain lupus, OMIM:610448; 25. Vasculopathy, retinal, with cerebral leukoencephalopathy and systemic manifestations, OMIM:192315; 26. (Disorders of nucleotide metabolism, Aicardi-Gouti res Syndrome) AGS1;Familial cerebral small vessel disease;Inherited white matter disorders;Intellectual disability;Intracerebral calcification disorders; 27. Intellectual disability;Familial cerebral small vessel disease;Intracerebral calcification disorders;(Disorders of nucleotide metabolism, Aicardi-Gouti res Syndrome) AGS1;Inherited white matter disorders; 28. Aicardi-Goutieres syndrome 1, dominant and recessive, 225750;seizures;Vasculopathy, retinal, with cerebral leukodystrophy, 192315;{Systemic lupus erythematosus, susceptibility to}, 152700; 29. Aicardi-Goutieres syndrome 1, dominant and recessive, OMIM:225750;Aicardi-Goutieres syndrome 1, MONDO:0009165;cardiomyopathy, MONDO:0004994; 30. Aicardi-Goutieres syndrome 1, dominant and recessive 225750;General Leukodystrophy &amp; Mitochondrial Leukoencephalopathy;Aicardi-Gouti res syndrome, isolated chilblains, lupus-like disease, retinal vasculopathy with cerebral leukodystrophy;Aicardi-Goutieres syndrome 1, dominant and recessive;Vasculopathy, retinal, with cerebral leukodystrophy 192315	1. Adult onset leukodystrophy; 2. Adult onset neurodegenerative disorder; 3. Childhood onset dystonia, chorea or related movement disorder; 4. Childhood onset leukodystrophy; 5. Childhood onset leukodystrophy; 6. Childhood onset leukodystrophy; 7. COVID-19 research; 8. DDG2P; 9. Early onset or syndromic epilepsy; 10. Familial cerebral small vessel disease; 11. Fetal anomalies; 12. Hypotonic infant; 13. Hypotonic infant; 14. Inherited white matter disorders; 15. Intellectual disability; 16. Intracerebral calcification disorders; 17. Likely inborn error of metabolism; 18. Paediatric disorders; 19. Paediatric disorders; 20. Paediatric disorders; 21. Paediatric disorders; 22. Paediatric or syndromic cardiomyopathy; 23. Primary immunodeficiency or monogenic inflammatory bowel disease; 24. Rare genetic inflammatory skin disorders; 25. Retinal disorders; 26. Undiagnosed metabolic disorders; 27. Unexplained death in infancy and sudden unexplained death in childhood; 28. Unexplained death in infancy and sudden unexplained death in childhood; 29. Unexplained death in infancy and sudden unexplained death in childhood; 30. White matter disorders and cerebral calcification - narrow panel	AR;AD	AR	1. BOTH monoallelic and biallelic, autosomal or pseudoautosomal; 2. BOTH monoallelic and biallelic, autosomal or pseudoautosomal; 3. BOTH monoallelic and biallelic (but BIALLELIC mutations cause a more SEVERE disease form), autosomal or pseudoautosomal; 4. BOTH monoallelic and biallelic, autosomal or pseudoautosomal; 5. BOTH monoallelic and biallelic, autosomal or pseudoautosomal; 6. BOTH monoallelic and biallelic, autosomal or pseudoautosomal; 7. BOTH monoallelic and biallelic, autosomal or pseudoautosomal; 8. BIALLELIC, autosomal or pseudoautosomal; 9. BOTH monoallelic and biallelic (but BIALLELIC mutations cause a more SEVERE disease form), autosomal or pseudoautosomal; 10. BOTH monoallelic and biallelic, autosomal or pseudoautosomal; 11. BIALLELIC, autosomal or pseudoautosomal; 12. BOTH monoallelic and biallelic, autosomal or pseudoautosomal; 13. BOTH monoallelic and biallelic, autosomal or pseudoautosomal; 14. BOTH monoallelic and biallelic, autosomal or pseudoautosomal; 15. BOTH monoallelic and biallelic, autosomal or pseudoautosomal; 16. BOTH monoallelic and biallelic, autosomal or pseudoautosomal; 17. BOTH monoallelic and biallelic, autosomal or pseudoautosomal; 18. BIALLELIC, autosomal or pseudoautosomal; 19. BOTH monoallelic and biallelic, autosomal or pseudoautosomal; 20. BOTH monoallelic and biallelic (but BIALLELIC mutations cause a more SEVERE disease form), autosomal or pseudoautosomal; 21. BOTH monoallelic and biallelic, autosomal or pseudoautosomal; 22. BIALLELIC, autosomal or pseudoautosomal; 23. BOTH monoallelic and biallelic, autosomal or pseudoautosomal; 24. BOTH monoallelic and biallelic, autosomal or pseudoautosomal; 25. MONOALLELIC, autosomal or pseudoautosomal, imprinted status unknown; 26. BOTH monoallelic and biallelic, autosomal or pseudoautosomal; 27. BOTH monoallelic and biallelic, autosomal or pseudoautosomal; 28. BOTH monoallelic and biallelic (but BIALLELIC mutations cause a more SEVERE disease form), autosomal or pseudoautosomal; 29. BIALLELIC, autosomal or pseudoautosomal; 30. BOTH monoallelic and biallelic, autosomal or pseudoautosomal
HGNC:2214	COL7A1	Nail disorder, nonsyndromic congenital, 8, 607523 (3), Autosomal dominant; Epidermolysis bullosa dystrophica, Bart type, 132000 (3), Autosomal dominant; Epidermolysis bullosa dystrophica inversa, 226600 (3), Autosomal recessive; Epidermolysis bullosa dystrophica, autosomal recessive, 226600 (3), Autosomal recessive; Epidermolysis bullosa, pretibial, 131850 (3), Autosomal dominant, Autosomal recessive; Epidermolysis bullosa dystrophica, autosomal dominant, 131750 (3), Autosomal dominant; Transient bullous of the newborn, 131705 (3), Autosomal dominant, Autosomal recessive; Epidermolysis bullosa pruriginosa, 604129 (3), Autosomal dominant, Autosomal recessive; Epidermolysis bullosa dystrophica, localisata variant, 226600 (3), Autosomal recessive	1. recessive dystrophic epidermolysis bullosa	1. Epidermolysis bullosa dystrophica (AD), OMIM:131750;Epidermolysis bullosa, pretibial (AR,AD), OMIM:131850;Epidermolysis bullosa dystrophica (AR), OMIM:226600;EBD, Bart type (AD), OMIM:132000;Epidermolysis bullosa pruriginosa, OMIM:604129;Transient bullous of the newborn (AR,AD), OMIM:131705;EBD inversa (AR), OMIM:226600; 2. Epidermolysis bullosa dystrophica (AD), OMIM:131750;Epidermolysis bullosa, pretibial (AR,AD), OMIM:131850;Epidermolysis bullosa dystrophica (AR), OMIM:226600;EBD, Bart type (AD), OMIM:132000;Epidermolysis bullosa pruriginosa, OMIM:604129;Transient bullous of the newborn (AR,AD), OMIM:131705;EBD inversa (AR), OMIM:226600; 3. Dystrophic epidermolysis bullosa; 4. Dystrophic epidermolysis bullosa; 5. Very Early Onset Inflammatory Bowel Disease;Inflammatory Bowel Disease;Dystrophic Epidermolysis Bullosa Pruriginosa	1. Epidermolysis bullosa and congenital skin fragility; 2. Epidermolysis bullosa; 3. Gastrointestinal epithelial barrier disorders; 4. Infantile enterocolitis & monogenic inflammatory bowel disease; 5. Primary immunodeficiency or monogenic inflammatory bowel disease	AR;AD	AR	1. BOTH monoallelic and biallelic, autosomal or pseudoautosomal; 2. BOTH monoallelic and biallelic, autosomal or pseudoautosomal; 3. BIALLELIC, autosomal or pseudoautosomal; 4. BIALLELIC, autosomal or pseudoautosomal; 5. BIALLELIC, autosomal or pseudoautosomal
HGNC:12585	UQCRC1	Parkinsonism with polyneuropathy, 619279 (3), Autosomal dominant	Not in ClinGen	1. Parkinsonism with polyneuropathy, OMIM:619279; 2. Parkinsonism with polyneuropathy, OMIM:619279; 3. Parkinsonism with polyneuropathy, OMIM:619279; 4. Parkinsonism with polyneuropathy, OMIM:619279; 5. Parkinsonism with polyneuropathy, OMIM:619279; 6. Parkinsonism with polyneuropathy, OMIM:619279; 7. Parkinsonism with polyneuropathy, OMIM:619279; 8. Parkinsonism with polyneuropathy, OMIM:619279; 9. Parkinsonism with polyneuropathy, OMIM:619279; 10. Parkinsonism with polyneuropathy, OMIM:619279; 11. Parkinsonism with polyneuropathy, OMIM:619279	1. Adult onset neurodegenerative disorder; 2. Childhood onset leukodystrophy; 3. Childhood onset leukodystrophy; 4. Hereditary neuropathy or pain disorder; 5. Hypotonic infant; 6. Likely inborn error of metabolism; 7. Mitochondrial disorder with complex III deficiency; 8. Mitochondrial disorders; 9. Paediatric disorders; 10. Possible mitochondrial disorder - nuclear genes; 11. Unexplained death in infancy and sudden unexplained death in childhood	AD	Not in ClinGen	1. MONOALLELIC, autosomal or pseudoautosomal, NOT imprinted; 2. MONOALLELIC, autosomal or pseudoautosomal, NOT imprinted; 3. MONOALLELIC, autosomal or pseudoautosomal, NOT imprinted; 4. MONOALLELIC, autosomal or pseudoautosomal, imprinted status unknown; 5. MONOALLELIC, autosomal or pseudoautosomal, NOT imprinted; 6. MONOALLELIC, autosomal or pseudoautosomal, NOT imprinted; 7. MONOALLELIC, autosomal or pseudoautosomal, NOT imprinted; 8. MONOALLELIC, autosomal or pseudoautosomal, NOT imprinted; 9. MONOALLELIC, autosomal or pseudoautosomal, NOT imprinted; 10. MONOALLELIC, autosomal or pseudoautosomal, NOT imprinted; 11. MONOALLELIC, autosomal or pseudoautosomal, NOT imprinted
HGNC:1421	SLC25A20	Carnitine-acylcarnitine translocase deficiency, 212138 (3), Autosomal recessive	1. carnitine-acylcarnitine translocase deficiency	1. Carnitine-acylcarnitine translocase deficiency 212138;Carnitine acylcarnitine translocase deficiency (Disorders of carnitine transport and the carnitine cycle); 2. Carnitine-acylcarnitine translocase deficiency, OMIM:212138;carnitine-acylcarnitine translocase deficiency, MONDO:0008918; 3. CARNITINE-ACYLCARNITINE TRANSLOCASE DEFICIENCY 212138; 4. CARNITINE-ACYLCARNITINE TRANSLOCASE DEFICIENCY; 5. Carnitine-acylcarnitine translocase deficiency 212138; 6. Carnitine-acylcarnitine translocase deficiency 212138;Carnitine acylcarnitine translocase deficiency (Disorders of carnitine transport and the carnitine cycle); 7. Carnitine-acylcarnitine translocase deficiency 212138;Carnitine acylcarnitine translocase deficiency (Disorders of carnitine transport and the carnitine cycle); 8. Carnitine-acylcarnitine translocase deficiency, OMIM:212138;carnitine-acylcarnitine translocase deficiency, MONDO:0008918; 9. CARNITINE-ACYLCARNITINE TRANSLOCASE DEFICIENCY 212138; 10. Carnitine-acylcarnitine translocase deficiency 212138;Carnitine acylcarnitine translocase deficiency (Disorders of carnitine transport and the carnitine cycle); 11. Arrhythmia, liver disease, hyperammonaemia, hypoketotic hypoglycaemia;Carnitine-acylcarnitine translocase deficiency 212138;Carnitine acylcarnitines translocase deficiency CAT;HCM, DCM;Carnitine acylcarnitine translocase deficiency (Disorders of carnitine transport and the carnitine cycle); 12. Carnitine acylcarnitine translocase deficiency (Disorders of carnitine transport and the carnitine cycle);Carnitine-acylcarnitine translocase deficiency 212138; 13. Carnitine-acylcarnitine translocase deficiency 212138;Carnitine acylcarnitine translocase deficiency (Disorders of carnitine transport and the carnitine cycle); 14. Arrhythmia, liver disease, hyperammonaemia, hypoketotic hypoglycaemia;Carnitine-acylcarnitine translocase deficiency 212138;Carnitine acylcarnitines translocase deficiency CAT;HCM, DCM;Carnitine acylcarnitine translocase deficiency (Disorders of carnitine transport and the carnitine cycle)	1. Childhood onset leukodystrophy; 2. Childhood onset leukodystrophy; 3. DDG2P; 4. Fetal anomalies; 5. Hyperammonaemia; 6. Hypotonic infant; 7. Likely inborn error of metabolism; 8. Mitochondrial disorders; 9. Paediatric disorders; 10. Paediatric disorders; 11. Paediatric or syndromic cardiomyopathy; 12. Undiagnosed metabolic disorders; 13. Unexplained death in infancy and sudden unexplained death in childhood; 14. Unexplained death in infancy and sudden unexplained death in childhood	AR	AR	1. BIALLELIC, autosomal or pseudoautosomal; 2. BIALLELIC, autosomal or pseudoautosomal; 3. BIALLELIC, autosomal or pseudoautosomal; 4. BIALLELIC, autosomal or pseudoautosomal; 5. BIALLELIC, autosomal or pseudoautosomal; 6. BIALLELIC, autosomal or pseudoautosomal; 7. BIALLELIC, autosomal or pseudoautosomal; 8. BIALLELIC, autosomal or pseudoautosomal; 9. BIALLELIC, autosomal or pseudoautosomal; 10. BIALLELIC, autosomal or pseudoautosomal; 11. BIALLELIC, autosomal or pseudoautosomal; 12. BIALLELIC, autosomal or pseudoautosomal; 13. BIALLELIC, autosomal or pseudoautosomal; 14. BIALLELIC, autosomal or pseudoautosomal
HGNC:28858	P4HTM	Hypotonia, hypoventilation, impaired intellectual development, dysautonomia, epilepsy, and eye abnormalities, 618493 (3), Autosomal recessive	Not in ClinGen	1. Abnormality of the eye;Seizures;Dysautonomia;Central hypotonia;Muscular hypotonia;Hypoventilation;Intellectual disability;Sleep apnea;Global developmental delay;Central hypotonia, Muscular hypotonia, Global developmental delay, Intellectual disability, Seizures, Abnormality of the eye, Hypoventilation, Sleep apnea, Dysautonomia; 2. Hypotonia, hypoventilation, impaired intellectual development, dysautonomia, epilepsy, and eye abnormalities, OMIM:618493; 3. Hypotonia, hyperventilation, impaired intellectual development, dysautonomia, epilepsy, and eye abnormalities, 618493;Seizures;Intellectual disability;Global developmental delay; 4. Abnormality of the eye;Seizures;Dysautonomia;Central hypotonia;Muscular hypotonia;Hypoventilation;Intellectual disability;Sleep apnea;Global developmental delay;Central hypotonia, Muscular hypotonia, Global developmental delay, Intellectual disability, Seizures, Abnormality of the eye, Hypoventilation, Sleep apnea, Dysautonomia; 5. Abnormality of the eye;Seizures;Dysautonomia;Central hypotonia;Muscular hypotonia;Hypoventilation;Intellectual disability;Sleep apnea;Global developmental delay;Central hypotonia, Muscular hypotonia, Global developmental delay, Intellectual disability, Seizures, Abnormality of the eye, Hypoventilation, Sleep apnea, Dysautonomia; 6. Hypotonia, hypoventilation, impaired intellectual development, dysautonomia, epilepsy, and eye abnormalities, OMIM:618493; 7. Abnormality of the eye;Seizures;Dysautonomia;Central hypotonia;Muscular hypotonia;Hypoventilation;Intellectual disability;Sleep apnea;Global developmental delay;Central hypotonia, Muscular hypotonia, Global developmental delay, Intellectual disability, Seizures, Abnormality of the eye, Hypoventilation, Sleep apnea, Dysautonomia; 8. Hypotonia, hyperventilation, impaired intellectual development, dysautonomia, epilepsy, and eye abnormalities, 618493;Seizures;Intellectual disability;Global developmental delay; 9. Hypotonia, hyperventilation, impaired intellectual development, dysautonomia, epilepsy, and eye abnormalities, 618493;Seizures;Intellectual disability;Global developmental delay	1. Childhood onset leukodystrophy; 2. DDG2P; 3. Early onset or syndromic epilepsy; 4. Hypotonic infant; 5. Intellectual disability; 6. Paediatric disorders; 7. Paediatric disorders; 8. Paediatric disorders; 9. Unexplained death in infancy and sudden unexplained death in childhood	AR	Not in ClinGen	1. BIALLELIC, autosomal or pseudoautosomal; 2. BIALLELIC, autosomal or pseudoautosomal; 3. BIALLELIC, autosomal or pseudoautosomal; 4. BIALLELIC, autosomal or pseudoautosomal; 5. BIALLELIC, autosomal or pseudoautosomal; 6. BIALLELIC, autosomal or pseudoautosomal; 7. BIALLELIC, autosomal or pseudoautosomal; 8. BIALLELIC, autosomal or pseudoautosomal; 9. BIALLELIC, autosomal or pseudoautosomal
HGNC:25536	DALRD3	Developmental and epileptic encephalopathy 86, 618910 (3), Autosomal recessive	Not in ClinGen	1. ?Developmental and epileptic encephalopathy 86, # 618910; 2. ?Developmental and epileptic encephalopathy 86, # 618910; 3. ?Developmental and epileptic encephalopathy 86, # 618910; 4. ?Developmental and epileptic encephalopathy 86, # 618910; 5. ?Developmental and epileptic encephalopathy 86, # 618910; 6. ?Developmental and epileptic encephalopathy 86, # 618910; 7. ?Developmental and epileptic encephalopathy 86, # 618910	1. Childhood onset leukodystrophy; 2. Early onset or syndromic epilepsy; 3. Hypotonic infant; 4. Intellectual disability; 5. Paediatric disorders; 6. Paediatric disorders; 7. Unexplained death in infancy and sudden unexplained death in childhood	AR	Not in ClinGen	1. BIALLELIC, autosomal or pseudoautosomal; 2. BIALLELIC, autosomal or pseudoautosomal; 3. BIALLELIC, autosomal or pseudoautosomal; 4. BIALLELIC, autosomal or pseudoautosomal; 5. BIALLELIC, autosomal or pseudoautosomal; 6. BIALLELIC, autosomal or pseudoautosomal; 7. BIALLELIC, autosomal or pseudoautosomal
HGNC:29918	NDUFAF3	Mitochondrial complex I deficiency, nuclear type 18, 618240 (3), Autosomal recessive	1. mitochondrial disease	1. Mitochondrial complex I deficiency; 2. Mitochondrial complex I deficiency, 252010;Mitochondrial Diseases;Isolated complex I deficiency;Complex I (Mitochondrial respiratory chain disorders (caused by nuclear variants only), OXPHOS assembly factors);Mitochondrial Respiratory Chain Complex I Deficiency; 3. Isolated complex I deficiency;Mitochondrial complex I deficiency, 252010;Mitochondrial Diseases;Mitochondrial Respiratory Chain Complex I Deficiency; 4. Mitochondrial complex I deficiency 252010; 5. Mitochondrial complex I deficiency, 252010;Mitochondrial Diseases;Isolated complex I deficiency;Complex I (Mitochondrial respiratory chain disorders (caused by nuclear variants only), OXPHOS assembly factors);Mitochondrial Respiratory Chain Complex I Deficiency; 6. Mitochondrial complex I deficiency 252010; 7. Mitochondrial complex I deficiency, 252010;Mitochondrial Diseases;Isolated complex I deficiency;Complex I (Mitochondrial respiratory chain disorders (caused by nuclear variants only), OXPHOS assembly factors);Mitochondrial Respiratory Chain Complex I Deficiency; 8. Mitochondrial complex I deficiency, nuclear type 18, 618240; 9. Isolated complex I deficiency;Mitochondrial complex I deficiency, 252010;Mitochondrial Diseases;Mitochondrial Respiratory Chain Complex I Deficiency; 10. Mitochondrial complex I deficiency, 252010;Mitochondrial Diseases;Isolated complex I deficiency;Complex I (Mitochondrial respiratory chain disorders (caused by nuclear variants only), OXPHOS assembly factors);Mitochondrial Respiratory Chain Complex I Deficiency; 11. Mitochondrial complex I deficiency 252010; 12. Mitochondrial complex I deficiency, nuclear type 18, 618240; 13. Mitochondrial complex I deficiency, nuclear type 18, 618240; 14. Complex I (Mitochondrial respiratory chain disorders (caused by nuclear variants only), OXPHOS assembly factors);Isolated complex I deficiency;Mitochondrial complex I deficiency, 252010;Mitochondrial Diseases;Mitochondrial Respiratory Chain Complex I Deficiency; 15. Mitochondrial complex I deficiency, 252010;Mitochondrial Diseases;Isolated complex I deficiency;Complex I (Mitochondrial respiratory chain disorders (caused by nuclear variants only), OXPHOS assembly factors);Mitochondrial Respiratory Chain Complex I Deficiency; 16. Mitochondrial complex I deficiency 252010; 17. Mitochondrial complex I deficiency, nuclear type 18, 618240; 18. Mitochondrial complex I deficiency	1. Childhood onset leukodystrophy; 2. Childhood onset leukodystrophy; 3. Childhood onset leukodystrophy; 4. Early onset or syndromic epilepsy; 5. Hypotonic infant; 6. Inherited white matter disorders; 7. Likely inborn error of metabolism; 8. Mitochondrial disorder with complex I deficiency; 9. Mitochondrial disorders; 10. Paediatric disorders; 11. Paediatric disorders; 12. Paediatric or syndromic cardiomyopathy; 13. Possible mitochondrial disorder - nuclear genes; 14. Undiagnosed metabolic disorders; 15. Unexplained death in infancy and sudden unexplained death in childhood; 16. Unexplained death in infancy and sudden unexplained death in childhood; 17. Unexplained death in infancy and sudden unexplained death in childhood; 18. White matter disorders and cerebral calcification - narrow panel	AR	AR	1. BIALLELIC, autosomal or pseudoautosomal; 2. BIALLELIC, autosomal or pseudoautosomal; 3. BIALLELIC, autosomal or pseudoautosomal; 4. BIALLELIC, autosomal or pseudoautosomal; 5. BIALLELIC, autosomal or pseudoautosomal; 6. BIALLELIC, autosomal or pseudoautosomal; 7. BIALLELIC, autosomal or pseudoautosomal; 8. BIALLELIC, autosomal or pseudoautosomal; 9. BIALLELIC, autosomal or pseudoautosomal; 10. BIALLELIC, autosomal or pseudoautosomal; 11. BIALLELIC, autosomal or pseudoautosomal; 12. BIALLELIC, autosomal or pseudoautosomal; 13. BIALLELIC, autosomal or pseudoautosomal; 14. BIALLELIC, autosomal or pseudoautosomal; 15. BIALLELIC, autosomal or pseudoautosomal; 16. BIALLELIC, autosomal or pseudoautosomal; 17. BIALLELIC, autosomal or pseudoautosomal; 18. BIALLELIC, autosomal or pseudoautosomal
HGNC:24713	QRICH1	Ververi-Brady syndrome, 617982 (3), Autosomal dominant	1. syndromic complex neurodevelopmental disorder	1. Ververi-Brady syndrome, 617982;Intellectual disability; 2. QRICH1 syndrome; 3. QRICH1 syndrome; 4. Ververi-Brady syndrome, 617982;Intellectual disability; 5. Ververi-Brady syndrome, 617982;Intellectual disability; 6. Ververi-Brady syndrome, 617982;Intellectual disability; 7. QRICH1 syndrome	1. Childhood onset leukodystrophy; 2. DDG2P; 3. Fetal anomalies; 4. Hypotonic infant; 5. Intellectual disability; 6. Paediatric disorders; 7. Paediatric disorders	AD	AD	1. MONOALLELIC, autosomal or pseudoautosomal, NOT imprinted; 2. MONOALLELIC, autosomal or pseudoautosomal, imprinted status unknown; 3. MONOALLELIC, autosomal or pseudoautosomal, imprinted status unknown; 4. MONOALLELIC, autosomal or pseudoautosomal, NOT imprinted; 5. MONOALLELIC, autosomal or pseudoautosomal, NOT imprinted; 6. MONOALLELIC, autosomal or pseudoautosomal, NOT imprinted; 7. MONOALLELIC, autosomal or pseudoautosomal, imprinted status unknown
HGNC:9751	QARS1	Microcephaly, progressive, seizures, and cerebral and cerebellar atrophy, 615760 (3), Autosomal recessive	1. diffuse cerebral and cerebellar atrophy - intractable seizures - progressive microcephaly syndrome	1. Microcephaly, progressive, seizures, and cerebral and cerebellar atrophy, 615760;Intellectual disability; 2. Microcephaly, progressive, seizures, and cerebral and cerebellar atrophy, OMIM:615760;Multiple respiratory chain complex deficiencies (disorders of protein synthesis); 3. Microcephaly, progressive, seizures, and cerebral and cerebellar atrophy, OMIM:615760; 4. MICROCEPHALY, PROGRESSIVE, SEIZURES, AND CEREBRAL AND CEREBELLAR ATROPHY 615760; 5. Microcephaly, progressive, seizures, and cerebral and cerebellar atrophy; 6. Microcephaly, progressive, seizures, and cerebral and cerebellar atrophy, OMIM:615760; 7. Microcephaly, progressive, seizures, and cerebral and cerebellar atrophy, 615760;Intellectual disability; 8. Multiple respiratory chain complex deficiencies (disorders of protein synthesis); 9. Microcephaly, progressive, seizures, and cerebral and cerebellar atrophy, 615760;Intellectual disability; 10. Microcephaly, progressive, seizures, and cerebral and cerebellar atrophy, OMIM:615760; 11. Microcephaly, progressive, seizures, and cerebral and cerebellar atrophy, OMIM:615760;Multiple respiratory chain complex deficiencies (disorders of protein synthesis); 12. MICROCEPHALY, PROGRESSIVE, SEIZURES, AND CEREBRAL AND CEREBELLAR ATROPHY 615760; 13. Microcephaly, progressive, seizures, and cerebral and cerebellar atrophy; 14. Microcephaly, progressive, seizures, and cerebral and cerebellar atrophy, 615760;Intellectual disability; 15. Microcephaly, progressive, seizures, and cerebral and cerebellar atrophy, OMIM:615760; 16. Microcephaly, progressive, seizures, and cerebral and cerebellar atrophy, 615760; 17. xml:space="preserve">Microcephaly, progressive, seizures, and cerebral and cerebellar atrophy 615760 ; 18. Microcephaly, progressive, seizures, and cerebral and cerebellar atrophy; 19. Microcephaly, progressive, seizures, and cerebral and cerebellar atrophy, OMIM:615760	1. Childhood onset leukodystrophy; 2. Childhood onset leukodystrophy; 3. Childhood onset leukodystrophy; 4. DDG2P; 5. Early onset or syndromic epilepsy; 6. Fetal anomalies; 7. Hypotonic infant; 8. Hypotonic infant; 9. Intellectual disability; 10. Likely inborn error of metabolism; 11. Mitochondrial disorders; 12. Paediatric disorders; 13. Paediatric disorders; 14. Paediatric disorders; 15. Paediatric disorders; 16. Possible mitochondrial disorder - nuclear genes; 17. Severe microcephaly; 18. Unexplained death in infancy and sudden unexplained death in childhood; 19. Unexplained death in infancy and sudden unexplained death in childhood	AR	AR	1. BIALLELIC, autosomal or pseudoautosomal; 2. BIALLELIC, autosomal or pseudoautosomal; 3. BIALLELIC, autosomal or pseudoautosomal; 4. BIALLELIC, autosomal or pseudoautosomal; 5. BIALLELIC, autosomal or pseudoautosomal; 6. BIALLELIC, autosomal or pseudoautosomal; 7. BIALLELIC, autosomal or pseudoautosomal; 8. BIALLELIC, autosomal or pseudoautosomal; 9. BIALLELIC, autosomal or pseudoautosomal; 10. BIALLELIC, autosomal or pseudoautosomal; 11. BIALLELIC, autosomal or pseudoautosomal; 12. BIALLELIC, autosomal or pseudoautosomal; 13. BIALLELIC, autosomal or pseudoautosomal; 14. BIALLELIC, autosomal or pseudoautosomal; 15. BIALLELIC, autosomal or pseudoautosomal; 16. BIALLELIC, autosomal or pseudoautosomal; 17. BIALLELIC, autosomal or pseudoautosomal; 18. BIALLELIC, autosomal or pseudoautosomal; 19. BIALLELIC, autosomal or pseudoautosomal
HGNC:6487	LAMB2	Nephrotic syndrome, type 5, with or without ocular abnormalities, 614199 (3), Autosomal recessive; Pierson syndrome, 609049 (3), Autosomal recessive	Not in ClinGen	1. Pierson syndrome, MIM#609049; 2. Pierson syndrome, OMIM:609049; 3. Pierson syndrome, MIM#609049; 4. Pierson syndrome, MIM#609049; 5. Pierson syndrome, MIM#609049; 6. Nephrotic syndrome, type 5, with or without ocular abnormalities #614199;Pierson syndrome #609049; 7. Nephrotic syndrome, type 5, with or without ocular abnormalities, 614199;Pierson syndrome, 609049; 8. Nephrotic syndrome, type 5, with or without ocular abnormalities 614199;Pierson syndrome 609049; 9. Nephrotic syndrome, type 5, with or without ocular abnormalities #614199;Pierson syndrome #609049	1. Childhood onset leukodystrophy; 2. Fetal anomalies; 3. Hypotonic infant; 4. Intellectual disability; 5. Paediatric disorders; 6. Proteinuric renal disease; 7. Structural eye disease; 8. Unexplained kidney failure in young people; 9. Unexplained young onset end-stage renal disease	AR	Not in ClinGen	1. BIALLELIC, autosomal or pseudoautosomal; 2. BIALLELIC, autosomal or pseudoautosomal; 3. BIALLELIC, autosomal or pseudoautosomal; 4. BIALLELIC, autosomal or pseudoautosomal; 5. BIALLELIC, autosomal or pseudoautosomal; 6. BIALLELIC, autosomal or pseudoautosomal; 7. BIALLELIC, autosomal or pseudoautosomal; 8. BIALLELIC, autosomal or pseudoautosomal; 9. BIALLELIC, autosomal or pseudoautosomal
HGNC:4553	GPX1	Hemolytic anemia due to glutathione peroxidase deficiency, 614164 (1), Autosomal recessive	Not in ClinGen	Not in GEL	Not in GEL	AR	Not in ClinGen	Not in GEL
HGNC:667	RHOA	Ectodermal dysplasia with facial dysmorphism and acral, ocular, and brain anomalies, somatic mosaic, 618727 (3)	Not in ClinGen	1. Ectodermal dysplasia with facial dysmorphism and acral, ocular, and brain anomalies, somatic mosaic, OMIM:618727; 2. Blaschko-linear hypopigmentation syndrome; 3. ectodermal dysplasia with facial dysmorphism and acral, ocular, and brain anomalies, MONDO:0032884;Ectodermal dysplasia with facial dysmorphism and acral, ocular, and brain anomalies, somatic mosaic, OMIM:618727	1. Fetal anomalies; 2. Mosaic skin disorders - deep sequencing; 3. Structural eye disease	Other/Not Provided	Not in ClinGen	1. MONOALLELIC, autosomal or pseudoautosomal, NOT imprinted; 2. MONOALLELIC, autosomal or pseudoautosomal, NOT imprinted; 3. MONOALLELIC, autosomal or pseudoautosomal, imprinted status unknown
HGNC:473	AMT	Glycine encephalopathy 2, 620398 (3), Autosomal recessive	1. glycine encephalopathy	1. Glycine encephalopathy, 605899;GLYCINE ENCEPHALOPATHY; 2. Glycine encephalopathy; 3. GLYCINE ENCEPHALOPATHY 605899; 4. Glycine encephalopathy 605899; 5. GLYCINE ENCEPHALOPATHY; 6. Glycine encephalopathy; 7. Glycine encephalopathy, 605899;GLYCINE ENCEPHALOPATHY; 8. Glycine encephalopathy, 605899;GLYCINE ENCEPHALOPATHY; 9. Glycine encephalopathy; 10. Glycine encephalopathy; 11. GLYCINE ENCEPHALOPATHY 605899; 12. Glycine encephalopathy 605899; 13. Glycine encephalopathy, 605899;GLYCINE ENCEPHALOPATHY; 14. Glycine encephalopathy 605899; 15. Glycine encephalopathy; 16. Glycine encephalopathy 605899	1. Childhood onset leukodystrophy; 2. Childhood onset leukodystrophy; 3. DDG2P; 4. Early onset or syndromic epilepsy; 5. Fetal anomalies; 6. Hypotonic infant; 7. Hypotonic infant; 8. Intellectual disability; 9. Likely inborn error of metabolism; 10. Paediatric disorders; 11. Paediatric disorders; 12. Paediatric disorders; 13. Paediatric disorders; 14. Undiagnosed metabolic disorders; 15. Unexplained death in infancy and sudden unexplained death in childhood; 16. Unexplained death in infancy and sudden unexplained death in childhood	AR	AR	1. BIALLELIC, autosomal or pseudoautosomal; 2. BIALLELIC, autosomal or pseudoautosomal; 3. BIALLELIC, autosomal or pseudoautosomal; 4. BIALLELIC, autosomal or pseudoautosomal; 5. BIALLELIC, autosomal or pseudoautosomal; 6. BIALLELIC, autosomal or pseudoautosomal; 7. BIALLELIC, autosomal or pseudoautosomal; 8. BIALLELIC, autosomal or pseudoautosomal; 9. BIALLELIC, autosomal or pseudoautosomal; 10. BIALLELIC, autosomal or pseudoautosomal; 11. BIALLELIC, autosomal or pseudoautosomal; 12. BIALLELIC, autosomal or pseudoautosomal; 13. BIALLELIC, autosomal or pseudoautosomal; 14. BIALLELIC, autosomal or pseudoautosomal; 15. BIALLELIC, autosomal or pseudoautosomal; 16. BIALLELIC, autosomal or pseudoautosomal
HGNC:2666	DAG1	Muscular dystrophy-dystroglycanopathy (congenital with brain and eye anomalies), type A, 9, 616538 (3), Autosomal recessive; Muscular dystrophy-dystroglycanopathy (limb-girdle), type C, 9, 613818 (3), Autosomal recessive	1. qualitative or quantitative defects of alpha-dystroglycan	1. congenital muscular dystrophies;congenital muscular dystrophies, MDDGA9 (WWS), also hyperckaemia and MDDG C9; 2. congenital muscular dystrophies; 3. congenital muscular dystrophies; 4. xml:space="preserve">Muscular dystrophy-dystroglycanopathy (congenital with brain and eye anomalies), type A, 9 616538 ; 5. Walker-Warburg syndrome;Muscular dystrophy-dystroglycanopathy (limb-girdle), type C, 9 613818;Muscular dystrophy-dystroglycanopathy (congenital with brain and eye anomalies), type A, 9 616538; 6. Muscular dystrophy-dystroglycanopathy (congenital with brain and eye anomalies), type A, 9, OMIM:616538;Muscular dystrophy-dystroglycanopathy (limb-girdle), type C, 9, OMIM:613818; 7. ; 8. MUSCULAR DYSTROPHY-DYSTROGLYCANOPATHY LIMB-GIRDLE TYPE C7 613818; 9. MUSCULAR DYSTROPHY-DYSTROGLYCANOPATHY LIMB-GIRDLE TYPE C7; 10. congenital muscular dystrophies; 11. Muscular dystrophy-dystroglycanopathy (limb-girdle), type C, 9, OMIM:613818; 12. Walker-Warburg syndrome;Muscular dystrophy-dystroglycanopathy (limb-girdle), type C, 9 613818;Muscular dystrophy-dystroglycanopathy (congenital with brain and eye anomalies), type A, 9 616538; 13. Muscular dystrophy-dystroglycanopathy (congenital with brain and eye anomalies), type A, 9, OMIM:616538;Muscular dystrophy-dystroglycanopathy (limb-girdle), type C, 9, OMIM:613818; 14. Muscular dystrophy-dystroglycanopathy (limb-girdle), type C, 9, 613818;Limb girdle muscular dystrophy;congenital muscular dystrophy;Limb-girdle muscular dystrophy; 15. Walker-Warburg syndrome;Muscular dystrophy-dystroglycanopathy (limb-girdle), type C, 9 613818;Muscular dystrophy-dystroglycanopathy (congenital with brain and eye anomalies), type A, 9 616538; 16. Muscular dystrophy-dystroglycanopathy (limb-girdle), type C, 9, 613818;Limb girdle muscular dystrophy;congenital muscular dystrophy;Limb-girdle muscular dystrophy; 17. xml:space="preserve">Muscular dystrophy-dystroglycanopathy (congenital with brain and eye anomalies), type A, 9 616538 ; 18. Muscular dystrophy-dystroglycanopathy (congenital with brain and eye anomalies), type A, 9, OMIM:616538;Muscular dystrophy-dystroglycanopathy (limb-girdle), type C, 9, OMIM:613818; 19. Muscular dystrophy-dystroglycanopathy (limb-girdle), type C, 9, 613818;Limb girdle muscular dystrophy;congenital muscular dystrophy;Limb-girdle muscular dystrophy; 20. Walker-Warburg syndrome;Muscular dystrophy-dystroglycanopathy (limb-girdle), type C, 9 613818;Muscular dystrophy-dystroglycanopathy (congenital with brain and eye anomalies), type A, 9 616538; 21. MUSCULAR DYSTROPHY-DYSTROGLYCANOPATHY LIMB-GIRDLE TYPE C7 613818; 22. Muscular dystrophy-dystroglycanopathy (limb-girdle), type C, 9, 613818	1. Arthrogryposis; 2. Ataxia and cerebellar anomalies - narrow panel; 3. Cerebellar hypoplasia; 4. Cerebral malformation; 5. Childhood onset leukodystrophy; 6. Congenital muscular dystrophy; 7. COVID-19 research; 8. DDG2P; 9. Fetal anomalies; 10. Hereditary ataxia and cerebellar anomalies - childhood onset; 11. Hydrocephalus; 12. Hypotonic infant; 13. Hypotonic infant; 14. Hypotonic infant; 15. Intellectual disability; 16. Limb girdle muscular dystrophies, myofibrillar myopathies and distal myopathies; 17. Malformations of cortical development; 18. Other rare neuromuscular disorders; 19. Other rare neuromuscular disorders; 20. Paediatric disorders; 21. Paediatric disorders; 22. Structural eye disease	AR	AR	1. BIALLELIC, autosomal or pseudoautosomal; 2. Unknown; 3. ; 4. BIALLELIC, autosomal or pseudoautosomal; 5. BIALLELIC, autosomal or pseudoautosomal; 6. BIALLELIC, autosomal or pseudoautosomal; 7. Unknown; 8. BIALLELIC, autosomal or pseudoautosomal; 9. BIALLELIC, autosomal or pseudoautosomal; 10. Unknown; 11. BIALLELIC, autosomal or pseudoautosomal; 12. BIALLELIC, autosomal or pseudoautosomal; 13. BIALLELIC, autosomal or pseudoautosomal; 14. BIALLELIC, autosomal or pseudoautosomal; 15. BIALLELIC, autosomal or pseudoautosomal; 16. BIALLELIC, autosomal or pseudoautosomal; 17. BIALLELIC, autosomal or pseudoautosomal; 18. BIALLELIC, autosomal or pseudoautosomal; 19. BIALLELIC, autosomal or pseudoautosomal; 20. BIALLELIC, autosomal or pseudoautosomal; 21. BIALLELIC, autosomal or pseudoautosomal; 22. BIALLELIC, autosomal or pseudoautosomal
HGNC:22932	GMPPB	Muscular dystrophy-dystroglycanopathy (limb-girdle), type C, 14, 615352 (3), Autosomal recessive; Muscular dystrophy-dystroglycanopathy (congenital with impaired intellectual development), type B, 14, 615351 (3), Autosomal recessive; Muscular dystrophy-dystroglycanopathy (congenital with brain and eye anomalies), type A, 14, 615350 (3), Autosomal recessive	1. myopathy caused by variation in GMPPB	1. Muscular dystrophy-dystroglycanopathy (limb-girdle), type C, 14 OMIM:615352;Exercise intolerance, myalgia; 2. Muscular dystrophy-dystroglycanopathy (congenital with brain and eye anomalies), type; 3. Muscular dystrophy-dystroglycanopathy (congenital with brain and eye anomalies), type A, 14 OMIM:615350;muscular dystrophy-dystroglycanopathy (congenital with brain and eye anomalies), type A14 MONDO:0014140; 4. Muscular dystrophy-dystroglycanopathy (congenital with brain and eye anomalies), type; 5. Muscular dystrophy-dystroglycanopathy (congenital with brain and eye anomalies), type A, 14 OMIM:615350;muscular dystrophy-dystroglycanopathy (congenital with brain and eye anomalies), type A14 MONDO:0014140;Muscular dystrophy-dystroglycanopathy (congenital with mental retardation), type B, 14 OMIM:615351;muscular dystrophy-dystroglycanopathy (congenital with intellectual disability), type B14 MONDO:0014141;Muscular dystrophy-dystroglycanopathy (limb-girdle), type C, 14 OMIM:615352;autosomal recessive limb-girdle muscular dystrophy type 2T MONDO:0014142; 6. Muscular dystrophy-dystroglycanopathy (congenital with brain and eye anomalies), type A, 14 OMIM:615350;muscular dystrophy-dystroglycanopathy (congenital with brain and eye anomalies), type A14 MONDO:0014140;Muscular dystrophy-dystroglycanopathy (congenital with mental retardation), type B, 14 OMIM:615351;muscular dystrophy-dystroglycanopathy (congenital with intellectual disability), type B14 MONDO:0014141;Muscular dystrophy-dystroglycanopathy (limb-girdle), type C, 14 OMIM:615352;autosomal recessive limb-girdle muscular dystrophy type 2T MONDO:0014142; 7. Muscular dystrophy-dystroglycanopathy (congenital with brain and eye anomalies), type A, 14 OMIM:615350;muscular dystrophy-dystroglycanopathy (congenital with brain and eye anomalies), type A14 MONDO:0014140;Muscular dystrophy-dystroglycanopathy (congenital with mental retardation), type B, 14 OMIM:615351;muscular dystrophy-dystroglycanopathy (congenital with intellectual disability), type B14 MONDO:0014141;Muscular dystrophy-dystroglycanopathy (limb-girdle), type C, 14 OMIM:615352;autosomal recessive limb-girdle muscular dystrophy type 2T MONDO:0014142; 8. Muscular dystrophy-dystroglycanopathy (congenital with brain and eye anomalies), type A, 14, OMIM:615350;Muscular dystrophy-dystroglycanopathy (congenital with impaired intellectual development), type B, 14, OMIM:615351;Muscular dystrophy-dystroglycanopathy (limb-girdle), type C, 14, OMIM:615352; 9. Muscular dystrophy-dystroglycanopathy (limb-girdle), type C, 14 OMIM:615352;autosomal recessive limb-girdle muscular dystrophy type 2T MONDO:0014142; 10. MUSCULAR DYSTROPHY-DYSTROGLYCANOPATHY (CONGENITAL WITH BRAIN AND EYE ANOMALIES), TYPE A, 14 615350; 11. MUSCULAR DYSTROPHY-DYSTROGLYCANOPATHY (CONGENITAL WITH BRAIN AND EYE ANOMALIES), TYPE A, 14; 12. Muscular dystrophy-dystroglycanopathy (congenital with brain and eye anomalies), type A, 14 OMIM:615350;muscular dystrophy-dystroglycanopathy (congenital with brain and eye anomalies), type A14 MONDO:0014140; 13. Muscular dystrophy-dystroglycanopathy (congenital with brain and eye anomalies), type A, 14 OMIM:615350;muscular dystrophy-dystroglycanopathy (congenital with brain and eye anomalies), type A14 MONDO:0014140;Muscular dystrophy-dystroglycanopathy (congenital with mental retardation), type B, 14 OMIM:615351;muscular dystrophy-dystroglycanopathy (congenital with intellectual disability), type B14 MONDO:0014141;Muscular dystrophy-dystroglycanopathy (limb-girdle), type C, 14 OMIM:615352;autosomal recessive limb-girdle muscular dystrophy type 2T MONDO:0014142; 14. Muscular dystrophy-dystroglycanopathy (limb-girdle), type C, 14 OMIM:615352;autosomal recessive limb-girdle muscular dystrophy type 2T MONDO:0014142; 15. Muscular dystrophy-dystroglycanopathy (limb-girdle), type C, 14 OMIM:615352;autosomal recessive limb-girdle muscular dystrophy type 2T MONDO:0014142; 16. Muscular dystrophy-dystroglycanopathy (limb-girdle), type C, 14 OMIM:615352;autosomal recessive limb-girdle muscular dystrophy type 2T MONDO:0014142; 17. Muscular dystrophy-dystroglycanopathy (congenital with brain and eye anomalies), type A, 14, OMIM:615350;Muscular dystrophy-dystroglycanopathy (congenital with impaired intellectual development), type B, 14, OMIM:615351;Muscular dystrophy-dystroglycanopathy (limb-girdle), type C, 14, OMIM:615352; 18. Muscular dystrophy-dystroglycanopathy (congenital with brain and eye anomalies), type A, 14 OMIM:615350;muscular dystrophy-dystroglycanopathy (congenital with brain and eye anomalies), type A14 MONDO:0014140;Muscular dystrophy-dystroglycanopathy (congenital with mental retardation), type B, 14 OMIM:615351;muscular dystrophy-dystroglycanopathy (congenital with intellectual disability), type B14 MONDO:0014141;Muscular dystrophy-dystroglycanopathy (limb-girdle), type C, 14 OMIM:615352;autosomal recessive limb-girdle muscular dystrophy type 2T MONDO:0014142; 19. Muscular dystrophy-dystroglycanopathy (congenital with brain and eye anomalies), type A, 14 OMIM:615350;muscular dystrophy-dystroglycanopathy (congenital with brain and eye anomalies), type A14 MONDO:0014140;Muscular dystrophy-dystroglycanopathy (congenital with mental retardation), type B, 14 OMIM:615351;muscular dystrophy-dystroglycanopathy (congenital with intellectual disability), type B14 MONDO:0014141;Muscular dystrophy-dystroglycanopathy (limb-girdle), type C, 14 OMIM:615352;autosomal recessive limb-girdle muscular dystrophy type 2T MONDO:0014142; 20. Muscular dystrophy-dystroglycanopathy (congenital with brain and eye anomalies), type A, 14 OMIM:615350;muscular dystrophy-dystroglycanopathy (congenital with brain and eye anomalies), type A14 MONDO:0014140;Muscular dystrophy-dystroglycanopathy (congenital with mental retardation), type B, 14 OMIM:615351;muscular dystrophy-dystroglycanopathy (congenital with intellectual disability), type B14 MONDO:0014141;Muscular dystrophy-dystroglycanopathy (limb-girdle), type C, 14 OMIM:615352;autosomal recessive limb-girdle muscular dystrophy type 2T MONDO:0014142; 21. Muscular dystrophy-dystroglycanopathy (congenital with brain and eye anomalies), type A, 14 OMIM:615350;muscular dystrophy-dystroglycanopathy (congenital with brain and eye anomalies), type A14 MONDO:0014140;Muscular dystrophy-dystroglycanopathy (congenital with mental retardation), type B, 14 OMIM:615351;muscular dystrophy-dystroglycanopathy (congenital with intellectual disability), type B14 MONDO:0014141;Muscular dystrophy-dystroglycanopathy (limb-girdle), type C, 14 OMIM:615352;autosomal recessive limb-girdle muscular dystrophy type 2T MONDO:0014142; 22. Muscular dystrophy-dystroglycanopathy (limb-girdle), type C, 14 OMIM:615352;autosomal recessive limb-girdle muscular dystrophy type 2T MONDO:0014142; 23. Muscular dystrophy-dystroglycanopathy (limb-girdle), type C, 14 OMIM:615352;autosomal recessive limb-girdle muscular dystrophy type 2T MONDO:0014142; 24. Muscular dystrophy-dystroglycanopathy (congenital with brain and eye anomalies), type A, 14, OMIM:615350;Muscular dystrophy-dystroglycanopathy (congenital with impaired intellectual development), type B, 14, OMIM:615351;Muscular dystrophy-dystroglycanopathy (limb-girdle), type C, 14, OMIM:615352; 25. Muscular dystrophy-dystroglycanopathy (limb-girdle), type C, 14 OMIM:615352;autosomal recessive limb-girdle muscular dystrophy type 2T MONDO:0014142; 26. Muscular dystrophy-dystroglycanopathy (limb-girdle), type C, 14 OMIM:615352;autosomal recessive limb-girdle muscular dystrophy type 2T MONDO:0014142; 27. Muscular dystrophy-dystroglycanopathy (congenital with brain and eye anomalies), type A, 14 OMIM:615350;muscular dystrophy-dystroglycanopathy (congenital with brain and eye anomalies), type A14 MONDO:0014140;Muscular dystrophy-dystroglycanopathy (congenital with mental retardation), type B, 14 OMIM:615351;muscular dystrophy-dystroglycanopathy (congenital with intellectual disability), type B14 MONDO:0014141;Muscular dystrophy-dystroglycanopathy (limb-girdle), type C, 14 OMIM:615352;autosomal recessive limb-girdle muscular dystrophy type 2T MONDO:0014142; 28. MUSCULAR DYSTROPHY-DYSTROGLYCANOPATHY (CONGENITAL WITH BRAIN AND EYE ANOMALIES), TYPE A, 14 615350; 29. Muscular dystrophy-dystroglycanopathy (congenital with brain and eye anomalies), type A, 14 OMIM:615350;muscular dystrophy-dystroglycanopathy (congenital with brain and eye anomalies), type A14 MONDO:0014140;Muscular dystrophy-dystroglycanopathy (congenital with mental retardation), type B, 14 OMIM:615351;muscular dystrophy-dystroglycanopathy (congenital with intellectual disability), type B14 MONDO:0014141;Muscular dystrophy-dystroglycanopathy (limb-girdle), type C, 14 OMIM:615352;autosomal recessive limb-girdle muscular dystrophy type 2T MONDO:0014142; 30. Muscular dystrophy-dystroglycanopathy (limb-girdle), type C, 14 OMIM:615352;autosomal recessive limb-girdle muscular dystrophy type 2T MONDO:0014142; 31. Muscular dystrophy-dystroglycanopathy (congenital with brain and eye anomalies), type A, 14 OMIM:615350;muscular dystrophy-dystroglycanopathy (congenital with brain and eye anomalies), type A14 MONDO:0014140;Muscular dystrophy-dystroglycanopathy (congenital with mental retardation), type B, 14 OMIM:615351;muscular dystrophy-dystroglycanopathy (congenital with intellectual disability), type B14 MONDO:0014141;Muscular dystrophy-dystroglycanopathy (limb-girdle), type C, 14 OMIM:615352;autosomal recessive limb-girdle muscular dystrophy type 2T MONDO:0014142; 32. Muscular dystrophy-dystroglycanopathy (congenital with brain and eye anomalies), type A, 14 OMIM:615350;muscular dystrophy-dystroglycanopathy (congenital with brain and eye anomalies), type A14 MONDO:0014140;Muscular dystrophy-dystroglycanopathy (congenital with mental retardation), type B, 14 OMIM:615351;muscular dystrophy-dystroglycanopathy (congenital with intellectual disability), type B14 MONDO:0014141;Muscular dystrophy-dystroglycanopathy (limb-girdle), type C, 14 OMIM:615352;autosomal recessive limb-girdle muscular dystrophy type 2T MONDO:0014142	1. Acute rhabdomyolysis; 2. Arthrogryposis; 3. Ataxia and cerebellar anomalies - narrow panel; 4. Cerebellar hypoplasia; 5. Childhood onset leukodystrophy; 6. Childhood onset leukodystrophy; 7. Congenital disorders of glycosylation; 8. Congenital muscular dystrophy; 9. Congenital myaesthenic syndrome; 10. DDG2P; 11. Fetal anomalies; 12. Hereditary ataxia and cerebellar anomalies - childhood onset; 13. Hereditary ataxia and cerebellar anomalies - childhood onset; 14. Hypotonic infant; 15. Hypotonic infant; 16. Hypotonic infant; 17. Hypotonic infant; 18. Hypotonic infant; 19. Hypotonic infant; 20. Intellectual disability; 21. Likely inborn error of metabolism; 22. Limb girdle muscular dystrophies, myofibrillar myopathies and distal myopathies; 23. Other rare neuromuscular disorders; 24. Other rare neuromuscular disorders; 25. Other rare neuromuscular disorders; 26. Other rare neuromuscular disorders; 27. Paediatric disorders; 28. Paediatric disorders; 29. Paediatric disorders; 30. Rhabdomyolysis and metabolic muscle disorders; 31. Undiagnosed metabolic disorders; 32. Unexplained death in infancy and sudden unexplained death in childhood	AR	AR	1. BIALLELIC, autosomal or pseudoautosomal; 2. BIALLELIC, autosomal or pseudoautosomal; 3. BIALLELIC, autosomal or pseudoautosomal; 4. BIALLELIC, autosomal or pseudoautosomal; 5. BIALLELIC, autosomal or pseudoautosomal; 6. BIALLELIC, autosomal or pseudoautosomal; 7. BIALLELIC, autosomal or pseudoautosomal; 8. BIALLELIC, autosomal or pseudoautosomal; 9. BIALLELIC, autosomal or pseudoautosomal; 10. BIALLELIC, autosomal or pseudoautosomal; 11. BIALLELIC, autosomal or pseudoautosomal; 12. BIALLELIC, autosomal or pseudoautosomal; 13. BIALLELIC, autosomal or pseudoautosomal; 14. BIALLELIC, autosomal or pseudoautosomal; 15. BIALLELIC, autosomal or pseudoautosomal; 16. BIALLELIC, autosomal or pseudoautosomal; 17. BIALLELIC, autosomal or pseudoautosomal; 18. BIALLELIC, autosomal or pseudoautosomal; 19. BIALLELIC, autosomal or pseudoautosomal; 20. BIALLELIC, autosomal or pseudoautosomal; 21. BIALLELIC, autosomal or pseudoautosomal; 22. BIALLELIC, autosomal or pseudoautosomal; 23. BIALLELIC, autosomal or pseudoautosomal; 24. BIALLELIC, autosomal or pseudoautosomal; 25. BIALLELIC, autosomal or pseudoautosomal; 26. BIALLELIC, autosomal or pseudoautosomal; 27. BIALLELIC, autosomal or pseudoautosomal; 28. BIALLELIC, autosomal or pseudoautosomal; 29. BIALLELIC, autosomal or pseudoautosomal; 30. BIALLELIC, autosomal or pseudoautosomal; 31. BIALLELIC, autosomal or pseudoautosomal; 32. BIALLELIC, autosomal or pseudoautosomal
HGNC:30764	TRAIP	Seckel syndrome 9, 616777 (3), Autosomal recessive	Not in ClinGen	1. Seckel syndrome 9, OMIM:616777; 2. PRIMORDIAL DWARFISM 615272; 3. Seckel syndrome 9, OMIM:616777; 4. Seckel syndrome 9, OMIM:616777; 5. Seckel syndrome 9, OMIM:616777; 6. PRIMORDIAL DWARFISM 615272; 7. Seckel syndrome 9, OMIM:616777; 8. Seckel syndrome 9, OMIM:616777;Microcephalic primordial dwarfism	1. Childhood onset leukodystrophy; 2. DDG2P; 3. Fetal anomalies; 4. Hypotonic infant; 5. Intellectual disability; 6. Paediatric disorders; 7. Paediatric disorders; 8. Severe microcephaly	AR	Not in ClinGen	1. BIALLELIC, autosomal or pseudoautosomal; 2. BIALLELIC, autosomal or pseudoautosomal; 3. BIALLELIC, autosomal or pseudoautosomal; 4. BIALLELIC, autosomal or pseudoautosomal; 5. BIALLELIC, autosomal or pseudoautosomal; 6. BIALLELIC, autosomal or pseudoautosomal; 7. BIALLELIC, autosomal or pseudoautosomal; 8. BIALLELIC, autosomal or pseudoautosomal
HGNC:4393	GNAT1	Night blindness, congenital stationary, autosomal dominant 3, 610444 (3), Autosomal dominant; Night blindness, congenital stationary, type 1G, 616389 (3), Autosomal recessive	1. inherited retinal dystrophy; 2. inherited retinal dystrophy	1. Congenital Stationary Night Blindness;Night blindness, congenital stationary, autosomal dominant 3, 610444	1. Retinal disorders	AR;AD	AD;AR	1. BOTH monoallelic and biallelic, autosomal or pseudoautosomal
HGNC:18044	SLC38A3	Developmental and epileptic encephalopathy 102, 619881 (3), Autosomal recessive	Not in ClinGen	1. Developmental and epileptic encephalopathy 102, 619881; 2. SLC38A3-associated epileptic encephalopathy.; 3. Developmental and epileptic encephalopathy 102, 619881; 4. Developmental and epileptic encephalopathy 102, 619881; 5. Developmental and epileptic encephalopathy 102, 619881; 6. Developmental and epileptic encephalopathy 102, 619881; 7. Developmental and epileptic encephalopathy 102, 619881; 8. SLC38A3-associated epileptic encephalopathy.; 9. Developmental and epileptic encephalopathy 102, 619881; 10. Developmental and epileptic encephalopathy 102, 619881	1. Childhood onset leukodystrophy; 2. DDG2P; 3. Early onset or syndromic epilepsy; 4. Hypotonic infant; 5. Intellectual disability; 6. Paediatric disorders; 7. Paediatric disorders; 8. Paediatric disorders; 9. Severe microcephaly; 10. Unexplained death in infancy and sudden unexplained death in childhood	AR	Not in ClinGen	1. BIALLELIC, autosomal or pseudoautosomal; 2. BIALLELIC, autosomal or pseudoautosomal; 3. BIALLELIC, autosomal or pseudoautosomal; 4. BIALLELIC, autosomal or pseudoautosomal; 5. BIALLELIC, autosomal or pseudoautosomal; 6. BIALLELIC, autosomal or pseudoautosomal; 7. BIALLELIC, autosomal or pseudoautosomal; 8. BIALLELIC, autosomal or pseudoautosomal; 9. BIALLELIC, autosomal or pseudoautosomal; 10. BIALLELIC, autosomal or pseudoautosomal
HGNC:4385	GNAI2	Pituitary adenoma, ACTH-secreting, somatic (3); Ventricular tachycardia, somatic, 192605 (3)	Not in ClinGen	1. Syndromic intellectual disability; 2. Syndromic intellectual disability; 3. Syndromic intellectual disability; 4. Syndromic intellectual disability; 5. Immunodefficiency with multisystemic presentation	1. Childhood onset leukodystrophy; 2. Hypotonic infant; 3. Intellectual disability; 4. Paediatric disorders; 5. Primary immunodeficiency or monogenic inflammatory bowel disease	Other/Not Provided	Not in ClinGen	1. MONOALLELIC, autosomal or pseudoautosomal, NOT imprinted; 2. MONOALLELIC, autosomal or pseudoautosomal, NOT imprinted; 3. MONOALLELIC, autosomal or pseudoautosomal, NOT imprinted; 4. MONOALLELIC, autosomal or pseudoautosomal, NOT imprinted; 5. MONOALLELIC, autosomal or pseudoautosomal, NOT imprinted
HGNC:5320	HYAL1	Mucopolysaccharidosis type IX, 601492 (3), Autosomal recessive	1. mucopolysaccharidosis type 9	1. ?Mucopolysaccharidosis type IX, 601492;MPS IX, Natowicz (MPS IV, Morquio disease); 2. MUCOPOLYSACCHARIDOSIS TYPE 9 601492; 3. ?Mucopolysaccharidosis type IX, 601492;MPS IX, Natowicz (MPS IV, Morquio disease); 4. ?Mucopolysaccharidosis type IX, 601492;MPS IX, Natowicz (MPS IV, Morquio disease); 5. ?Mucopolysaccharidosis type IX OMIM:601492;mucopolysaccharidosis type 9 MONDO:0011093; 6. MUCOPOLYSACCHARIDOSIS TYPE 9 601492; 7. ?Mucopolysaccharidosis type IX, 601492;MPS IX, Natowicz (MPS IV, Morquio disease); 8. ?Mucopolysaccharidosis type IX, 601492; 9. ?Mucopolysaccharidosis type IX, 601492;MPS IX, Natowicz (MPS IV, Morquio disease)	1. Childhood onset leukodystrophy; 2. DDG2P; 3. Hypotonic infant; 4. Likely inborn error of metabolism; 5. Lysosomal storage disorder; 6. Paediatric disorders; 7. Paediatric disorders; 8. Undiagnosed metabolic disorders; 9. Unexplained death in infancy and sudden unexplained death in childhood	AR	AR	1. BIALLELIC, autosomal or pseudoautosomal; 2. BIALLELIC, autosomal or pseudoautosomal; 3. BIALLELIC, autosomal or pseudoautosomal; 4. BIALLELIC, autosomal or pseudoautosomal; 5. BIALLELIC, autosomal or pseudoautosomal; 6. BIALLELIC, autosomal or pseudoautosomal; 7. BIALLELIC, autosomal or pseudoautosomal; 8. BIALLELIC, autosomal or pseudoautosomal; 9. BIALLELIC, autosomal or pseudoautosomal
HGNC:5321	HYAL2	Muggenthaler-Chowdhury-Chioza syndrome, 621063 (3), Autosomal recessive	Not in ClinGen	1. Muggenthaler-Chowdhury-Chioza syndrome, OMIM:621063; 2. HYAL2-related syndrome with cleft lip and palate and congenital cardiac anomalies; 3. Muggenthaler-Chowdhury-Chioza syndrome, OMIM:621063; 4. Muggenthaler-Chowdhury-Chioza syndrome, OMIM:621063; 5. Muggenthaler-Chowdhury-Chioza syndrome, OMIM:621063; 6. Muggenthaler-Chowdhury-Chioza syndrome, OMIM:621063; 7. Muggenthaler-Chowdhury-Chioza syndrome, OMIM:621063; 8. HYAL2-related syndrome with cleft lip and palate and congenital cardiac anomalies	1. Clefting; 2. DDG2P; 3. Familial non syndromic congenital heart disease; 4. Fetal anomalies; 5. Paediatric disorders - additional genes; 6. Paediatric disorders; 7. Paediatric disorders; 8. Paediatric disorders	AR	Not in ClinGen	1. BIALLELIC, autosomal or pseudoautosomal; 2. BIALLELIC, autosomal or pseudoautosomal; 3. BIALLELIC, autosomal or pseudoautosomal; 4. BIALLELIC, autosomal or pseudoautosomal; 5. BIALLELIC, autosomal or pseudoautosomal; 6. BIALLELIC, autosomal or pseudoautosomal; 7. BIALLELIC, autosomal or pseudoautosomal; 8. BIALLELIC, autosomal or pseudoautosomal
HGNC:19412	ZMYND10	Ciliary dyskinesia, primary, 22, 615444 (3), Autosomal recessive	1. primary ciliary dyskinesia 22	1. PRIMARY CILIARY DYSKINESIA-22 615444; 2. PRIMARY CILIARY DYSKINESIA-22; 3. Ciliary dyskinesia, primary, 22, 615444; 4. PRIMARY CILIARY DYSKINESIA-22 615444; 5. Ciliary dyskinesia, primary, 22, 615444; 6. Ciliary dyskinesia, primary, 22, 615444	1. DDG2P; 2. Fetal anomalies; 3. Laterality disorders and isomerism; 4. Paediatric disorders; 5. Primary ciliary disorders; 6. Respiratory ciliopathies including non-CF bronchiectasis	AR	AR	1. BIALLELIC, autosomal or pseudoautosomal; 2. BIALLELIC, autosomal or pseudoautosomal; 3. BIALLELIC, autosomal or pseudoautosomal; 4. BIALLELIC, autosomal or pseudoautosomal; 5. BIALLELIC, autosomal or pseudoautosomal; 6. BIALLELIC, autosomal or pseudoautosomal
HGNC:24969	NPRL2	Epilepsy, familial focal, with variable foci 2, 617116 (3), Autosomal dominant	1. focal epilepsy	1. Epilepsy, familial focal, with variable foci 2, OMIM:617116; 2. NPRL2-related familial focal epilepsy with or without focal cortical dysplasia; 3. Epilepsy, familial focal, with variable foci 2, OMIM:617116; 4. Epilepsy, familial focal, with variable foci 2, OMIM:617116; 5. NPRL2-related familial focal epilepsy with or without focal cortical dysplasia; 6. Epilepsy, familial focal, with variable foci 2, OMIM:617116; 7. Epilepsy, familial focal, with variable foci 2, OMIM:617116	1. Cerebral malformation; 2. DDG2P; 3. Early onset or syndromic epilepsy; 4. Malformations of cortical development; 5. Paediatric disorders; 6. Paediatric disorders; 7. Unexplained death in infancy and sudden unexplained death in childhood	AD	AD	1. MONOALLELIC, autosomal or pseudoautosomal, NOT imprinted; 2. MONOALLELIC, autosomal or pseudoautosomal, imprinted status unknown; 3. MONOALLELIC, autosomal or pseudoautosomal, NOT imprinted; 4. MONOALLELIC, autosomal or pseudoautosomal, NOT imprinted; 5. MONOALLELIC, autosomal or pseudoautosomal, imprinted status unknown; 6. MONOALLELIC, autosomal or pseudoautosomal, NOT imprinted; 7. MONOALLELIC, autosomal or pseudoautosomal, NOT imprinted
HGNC:1400	CACNA2D2	Cerebellar atrophy with seizures and variable developmental delay, 618501 (3), Autosomal recessive	1. complex neurodevelopmental disorder	1. Cerebellar atrophy with seizures and variable developmental delay, 618501; 2. Absence epilepsy;Cerebellar atrophy with seizures and variable developmental delay, 618501; 3. epilepsy;ataxia;developmental delay;cerebellar atrophy; 4. Cerebellar atrophy with seizures and variable developmental delay, 618501; 5. Cerebellar atrophy with seizures and variable developmental delay, 618501; 6. Absence epilepsy;Cerebellar atrophy with seizures and variable developmental delay, 618501; 7. Cerebellar atrophy with seizures and variable developmental delay, 618501; 8. Absence epilepsy;Cerebellar atrophy with seizures and variable developmental delay, 618501	1. Childhood onset leukodystrophy; 2. Early onset or syndromic epilepsy; 3. Hereditary ataxia; 4. Hypotonic infant; 5. Intellectual disability; 6. Paediatric disorders; 7. Paediatric disorders; 8. Unexplained death in infancy and sudden unexplained death in childhood	AR	AR	1. BIALLELIC, autosomal or pseudoautosomal; 2. BIALLELIC, autosomal or pseudoautosomal; 3. BIALLELIC, autosomal or pseudoautosomal; 4. BIALLELIC, autosomal or pseudoautosomal; 5. BIALLELIC, autosomal or pseudoautosomal; 6. BIALLELIC, autosomal or pseudoautosomal; 7. BIALLELIC, autosomal or pseudoautosomal; 8. BIALLELIC, autosomal or pseudoautosomal
HGNC:2989	DOCK3	Neurodevelopmental disorder with impaired intellectual development, hypotonia, and ataxia, 618292 (3), Autosomal recessive	Not in ClinGen	1. Neurodevelopmental disorder with impaired intellectual development, hypotonia, and ataxia OMIM:618292;neurodevelopmental disorder with impaired intellectual development, hypotonia, and ataxia MONDO:0032661; 2. Neurodevelopmental disorder with impaired intellectual development, hypotonia, and ataxia OMIM:618292;neurodevelopmental disorder with impaired intellectual development, hypotonia, and ataxia MONDO:0032661; 3. Neurodevelopmental disorder with impaired intellectual development, hypotonia, and ataxia OMIM:618292;neurodevelopmental disorder with impaired intellectual development, hypotonia, and ataxia MONDO:0032661; 4. Neurodevelopmental disorder with impaired intellectual development, hypotonia, and ataxia OMIM:618292;neurodevelopmental disorder with impaired intellectual development, hypotonia, and ataxia MONDO:0032661; 5. Neurodevelopmental disorder with impaired intellectual development, hypotonia, and ataxia OMIM:618292;neurodevelopmental disorder with impaired intellectual development, hypotonia, and ataxia MONDO:0032661; 6. Neurodevelopmental disorder with impaired intellectual development, hypotonia, and ataxia OMIM:618292;neurodevelopmental disorder with impaired intellectual development, hypotonia, and ataxia MONDO:0032661	1. Ataxia and cerebellar anomalies - narrow panel; 2. Childhood onset leukodystrophy; 3. Hereditary ataxia and cerebellar anomalies - childhood onset; 4. Hypotonic infant; 5. Intellectual disability; 6. Paediatric disorders	AR	Not in ClinGen	1. BIALLELIC, autosomal or pseudoautosomal; 2. BIALLELIC, autosomal or pseudoautosomal; 3. BIALLELIC, autosomal or pseudoautosomal; 4. BIALLELIC, autosomal or pseudoautosomal; 5. BIALLELIC, autosomal or pseudoautosomal; 6. BIALLELIC, autosomal or pseudoautosomal
HGNC:15461	MANF	Diabetes, deafness, developmental delay, and short stature syndrome, 620651 (3), Autosomal recessive	Not in ClinGen	Not in GEL	Not in GEL	AR	Not in ClinGen	Not in GEL
HGNC:177	ACY1	Aminoacylase 1 deficiency, 609924 (3), Autosomal recessive	1. aminoacylase 1 deficiency	1. Aminoacylase 1 deficiency, 609924;AMINOACYLASE-1 DEFICIENCY; 2. Intellectual disability;Aminoacylase 1 deficiency (Organic acidurias); 3. AMINOACYLASE-1 DEFICIENCY 609924; 4. AMINOACYLASE-1 DEFICIENCY; 5. Intellectual disability;Aminoacylase 1 deficiency (Organic acidurias); 6. Aminoacylase 1 deficiency, 609924;AMINOACYLASE-1 DEFICIENCY; 7. Aminoacylase 1 deficiency, 609924;AMINOACYLASE-1 DEFICIENCY; 8. Intellectual disability;Aminoacylase 1 deficiency (Organic acidurias); 9. Intellectual disability;Aminoacylase 1 deficiency (Organic acidurias); 10. AMINOACYLASE-1 DEFICIENCY 609924; 11. Aminoacylase 1 deficiency, 609924;AMINOACYLASE-1 DEFICIENCY; 12. Aminoacylase 1 deficiency (Organic acidurias);Intellectual disability; 13. Intellectual disability;Aminoacylase 1 deficiency (Organic acidurias)	1. Childhood onset leukodystrophy; 2. Childhood onset leukodystrophy; 3. DDG2P; 4. Fetal anomalies; 5. Hypotonic infant; 6. Hypotonic infant; 7. Intellectual disability; 8. Likely inborn error of metabolism; 9. Paediatric disorders; 10. Paediatric disorders; 11. Paediatric disorders; 12. Undiagnosed metabolic disorders; 13. Unexplained death in infancy and sudden unexplained death in childhood	AR	AR	1. BIALLELIC, autosomal or pseudoautosomal; 2. BIALLELIC, autosomal or pseudoautosomal; 3. BIALLELIC, autosomal or pseudoautosomal; 4. BIALLELIC, autosomal or pseudoautosomal; 5. BIALLELIC, autosomal or pseudoautosomal; 6. BIALLELIC, autosomal or pseudoautosomal; 7. BIALLELIC, autosomal or pseudoautosomal; 8. BIALLELIC, autosomal or pseudoautosomal; 9. BIALLELIC, autosomal or pseudoautosomal; 10. BIALLELIC, autosomal or pseudoautosomal; 11. BIALLELIC, autosomal or pseudoautosomal; 12. BIALLELIC, autosomal or pseudoautosomal; 13. BIALLELIC, autosomal or pseudoautosomal
HGNC:24488	POC1A	Short stature, onychodysplasia, facial dysmorphism, and hypotrichosis, 614813 (3), Autosomal recessive	Not in ClinGen	1. PRIMORDIAL DWARFISM 615272;SHORT STATURE, ONYCHODYSPLASIA, FACIAL DYSMORPHISM, AND HYPOTRICHOSIS SYNDROME 614813; 2. SHORT STATURE, ONYCHODYSPLASIA, FACIAL DYSMORPHISM, AND HYPOTRICHOSIS SYNDROME;PRIMORDIAL DWARFISM; 3. Short stature, onychodysplasia, facial dysmorphism, and hypotrichosis, OMIM:614813;Insulin resistance, HP:0000855; 4. Short stature, onychodysplasia, facial dysmorphism, and hypotrichosis 614813;Short stature, onychodysplasia, facial dysmorphism, and hypotrichosis 614813; 5. PRIMORDIAL DWARFISM 615272;SHORT STATURE, ONYCHODYSPLASIA, FACIAL DYSMORPHISM, AND HYPOTRICHOSIS SYNDROME 614813; 6. MCPH;primary microcephaly;Short stature, onychodysplasia, facial dysmorphism, and hypotrichosis, 614813;Microcephaly in adulthood;primordial dwarfism;SOFT syndrome; 7. Short stature, onychodysplasia, facial dysmorphism, and hypotrichosis 614813;Short stature, onychodysplasia, facial dysmorphism, and hypotrichosis 614813	1. DDG2P; 2. Fetal anomalies; 3. Lipodystrophy - childhood onset; 4. Paediatric disorders; 5. Paediatric disorders; 6. Severe microcephaly; 7. Skeletal dysplasia	AR	Not in ClinGen	1. BIALLELIC, autosomal or pseudoautosomal; 2. BIALLELIC, autosomal or pseudoautosomal; 3. BIALLELIC, autosomal or pseudoautosomal; 4. BIALLELIC, autosomal or pseudoautosomal; 5. BIALLELIC, autosomal or pseudoautosomal; 6. BIALLELIC, autosomal or pseudoautosomal; 7. BIALLELIC, autosomal or pseudoautosomal
HGNC:24247	GLYCTK	D-glyceric aciduria, 220120 (3), Autosomal recessive	Not in ClinGen	1. D-glyceric aciduria 220120; 2. D-glyceric aciduria 220120;D-glyceric aciduria (Disorders of serine, glycine or glycerate metabolism); 3. xml:space="preserve">D-glyceric aciduria 220120 ; 4. D-glyceric aciduria 220120; 5. D-glyceric aciduria 220120;D-glyceric aciduria (Disorders of serine, glycine or glycerate metabolism); 6. D-glyceric aciduria 220120; 7. D-glyceric aciduria 220120;D-glyceric aciduria (Disorders of serine, glycine or glycerate metabolism); 8. D-glyceric aciduria 220120; 9. D-glyceric aciduria 220120;D-glyceric aciduria (Disorders of serine, glycine or glycerate metabolism); 10. xml:space="preserve">D-glyceric aciduria 220120 ; 11. xml:space="preserve">D-glyceric aciduria (Disorders of serine, glycine or glycerate metabolism);D-glyceric aciduria 220120 ; 12. D-glyceric aciduria 220120;D-glyceric aciduria (Disorders of serine, glycine or glycerate metabolism); 13. xml:space="preserve">D-glyceric aciduria 220120	1. Childhood onset leukodystrophy; 2. Childhood onset leukodystrophy; 3. Early onset or syndromic epilepsy; 4. Hypotonic infant; 5. Hypotonic infant; 6. Intellectual disability; 7. Likely inborn error of metabolism; 8. Paediatric disorders; 9. Paediatric disorders; 10. Paediatric disorders; 11. Undiagnosed metabolic disorders; 12. Unexplained death in infancy and sudden unexplained death in childhood; 13. Unexplained death in infancy and sudden unexplained death in childhood	AR	Not in ClinGen	1. BIALLELIC, autosomal or pseudoautosomal; 2. BIALLELIC, autosomal or pseudoautosomal; 3. BIALLELIC, autosomal or pseudoautosomal; 4. BIALLELIC, autosomal or pseudoautosomal; 5. BIALLELIC, autosomal or pseudoautosomal; 6. BIALLELIC, autosomal or pseudoautosomal; 7. BIALLELIC, autosomal or pseudoautosomal; 8. BIALLELIC, autosomal or pseudoautosomal; 9. BIALLELIC, autosomal or pseudoautosomal; 10. BIALLELIC, autosomal or pseudoautosomal; 11. BIALLELIC, autosomal or pseudoautosomal; 12. BIALLELIC, autosomal or pseudoautosomal; 13. BIALLELIC, autosomal or pseudoautosomal
HGNC:2940	DNAH1	Spermatogenic failure 18, 617576 (3), Autosomal recessive; Ciliary dyskinesia, primary, 37, 617577 (3), Autosomal recessive	1. spermatogenic failure 18	1.	1. Laterality disorders and isomerism	AR	AR	1.
HGNC:950	BAP1	Kury-Isidor syndrome, 619762 (3), Autosomal dominant; Tumor predisposition syndrome 1, 614327 (3), Autosomal dominant	1. BAP1-related tumor predisposition syndrome	1. Tumor predisposition syndrome 1, OMIM:614327;{Uveal melanoma, susceptibility to, 2}, OMIM:606661; 2. Tumor predisposition syndrome 1, OMIM:614327;{Uveal melanoma, susceptibility to, 2}, OMIM:606661; 3. ; 4. Kury-Isidor syndrome, OMIM:619762; 5. Tumor predisposition syndrome 1, OMIM:614327;{Uveal melanoma, susceptibility to, 2}, OMIM:606661; 6. BAP1-associated neurodevelopmental syndrome; 7. Kury-Isidor syndrome, OMIM:619762; 8. Tumor predisposition syndrome 1, OMIM:614327;{Uveal melanoma, susceptibility to, 2}, OMIM:606661; 9. Kury-Isidor syndrome, OMIM:619762; 10. Tumor predisposition syndrome 1, OMIM:614327;{Uveal melanoma, susceptibility to, 2}, OMIM:606661; 11. Kury-Isidor syndrome, OMIM:619762; 12. Tumor predisposition syndrome 1, OMIM:614327;{Uveal melanoma, susceptibility to, 2}, OMIM:606661; 13. Kury-Isidor syndrome, OMIM:619762; 14. BAP1-associated neurodevelopmental syndrome; 15. Kury-Isidor syndrome, OMIM:619762; 16. Tumor predisposition syndrome 1, OMIM:614327;{Uveal melanoma, susceptibility to, 2}, OMIM:606661; 17. Kury-Isidor syndrome, OMIM:619762	1. Adult solid tumours cancer susceptibility; 2. Adult solid tumours for rare disease; 3. BAP1 associated tumour predisposition syndrome; 4. Childhood onset leukodystrophy; 5. Childhood solid tumours; 6. DDG2P; 7. Early onset or syndromic epilepsy; 8. Familial melanoma; 9. Hypotonic infant; 10. Inherited renal cancer; 11. Intellectual disability; 12. Melanoma pertinent cancer susceptibility; 13. Paediatric disorders; 14. Paediatric disorders; 15. Paediatric disorders; 16. Pigmentary skin disorders; 17. Unexplained death in infancy and sudden unexplained death in childhood	AD	AD	1. MONOALLELIC, autosomal or pseudoautosomal, imprinted status unknown; 2. MONOALLELIC, autosomal or pseudoautosomal, imprinted status unknown; 3. MONOALLELIC, autosomal or pseudoautosomal, imprinted status unknown; 4. MONOALLELIC, autosomal or pseudoautosomal, imprinted status unknown; 5. MONOALLELIC, autosomal or pseudoautosomal, NOT imprinted; 6. MONOALLELIC, autosomal or pseudoautosomal, imprinted status unknown; 7. MONOALLELIC, autosomal or pseudoautosomal, imprinted status unknown; 8. MONOALLELIC, autosomal or pseudoautosomal, imprinted status unknown; 9. MONOALLELIC, autosomal or pseudoautosomal, imprinted status unknown; 10. MONOALLELIC, autosomal or pseudoautosomal, NOT imprinted; 11. MONOALLELIC, autosomal or pseudoautosomal, imprinted status unknown; 12. MONOALLELIC, autosomal or pseudoautosomal, NOT imprinted; 13. MONOALLELIC, autosomal or pseudoautosomal, imprinted status unknown; 14. MONOALLELIC, autosomal or pseudoautosomal, imprinted status unknown; 15. MONOALLELIC, autosomal or pseudoautosomal, imprinted status unknown; 16. MONOALLELIC, autosomal or pseudoautosomal, NOT imprinted; 17. MONOALLELIC, autosomal or pseudoautosomal, imprinted status unknown
HGNC:11943	TNNC1	Cardiomyopathy, dilated, 1Z, 611879 (3), Autosomal dominant; Cardiomyopathy, hypertrophic, 13, 613243 (3), Autosomal dominant	1. hypertrophic cardiomyopathy; 2. dilated cardiomyopathy	1. Cardiomyopathy, hypertrophic, 13 (613243);Cardiomyopathy, dilated, 1Z;Cardiomyopathy, dilated, 1Z (611879); 2. Cardiomyopathy, dilated, 1Z ;Cardiomyopathy, dilated, 1Z (611879);Cardiomyopathy, hypertrophic, 13 (613243); 3. Cardiomyopathy, familial hypertrophic, 13, ;Cardiomyopathy, dilated, 1Z (611879);Cardiomyopathy, hypertrophic, 13 (613243); 4. Cardiomyopathy, dilated, 1Z;Cardiomyopathy, familial hypertrophic, 13,; 5. Cardiomyopathy, hypertrophic, 13 (613243);Cardiomyopathy, dilated, 1Z;Cardiomyopathy, dilated, 1Z (611879); 6. Cardiomyopathy, familial hypertrophic, 13, ;Cardiomyopathy, dilated, 1Z (611879);Cardiomyopathy, hypertrophic, 13 (613243); 7. Cardiomyopathy, dilated, 1Z;Cardiomyopathy, familial hypertrophic, 13,; 8. Cardiomyopathy, hypertrophic, 13 (613243);Cardiomyopathy, dilated, 1Z;Cardiomyopathy, dilated, 1Z (611879); 9. Cardiomyopathy, familial hypertrophic, 13, ;Cardiomyopathy, dilated, 1Z (611879);Cardiomyopathy, hypertrophic, 13 (613243)	1. Dilated and arrhythmogenic cardiomyopathy; 2. Dilated Cardiomyopathy and conduction defects; 3. Hypertrophic cardiomyopathy; 4. Paediatric or syndromic cardiomyopathy; 5. Sudden unexplained death or survivors of a cardiac event; 6. Sudden unexplained death or survivors of a cardiac event; 7. Unexplained death in infancy and sudden unexplained death in childhood; 8. Unexplained death in infancy and sudden unexplained death in childhood; 9. Unexplained death in infancy and sudden unexplained death in childhood	AD	AD;AD	1. MONOALLELIC, autosomal or pseudoautosomal, NOT imprinted; 2. MONOALLELIC, autosomal or pseudoautosomal, NOT imprinted; 3. MONOALLELIC, autosomal or pseudoautosomal, NOT imprinted; 4. MONOALLELIC, autosomal or pseudoautosomal, NOT imprinted; 5. MONOALLELIC, autosomal or pseudoautosomal, NOT imprinted; 6. MONOALLELIC, autosomal or pseudoautosomal, NOT imprinted; 7. MONOALLELIC, autosomal or pseudoautosomal, NOT imprinted; 8. MONOALLELIC, autosomal or pseudoautosomal, NOT imprinted; 9. MONOALLELIC, autosomal or pseudoautosomal, NOT imprinted
HGNC:30220	RFT1	Congenital disorder of glycosylation, type In, 612015 (3), Autosomal recessive	1. RFT1-congenital disorder of glycosylation	1. Congenital disorder of glycosylation, type In, 612015;CONGENITAL DISORDER OF GLYCOSYLATION TYPE 1N; 2. Congenital disorder of glycosylation, type In 612015;Flippase of Man5GlcNAc2-PP-Dol deficiency (Disorders of protein N-glycosylation); 3. Congenital disorder of glycosylation, type In 612015; Flippase of Man5GlcNAc2-PP-Dol deficiency (Disorders of protein N-glycosylation); 4. CONGENITAL DISORDER OF GLYCOSYLATION TYPE 1N 612015; 5. Congenital disorder of glycosylation, type In, 612015; 6. Congenital disorder of glycosylation, type In, OMIM:612015;RFT1-CDG, MONDO:0012783; 7. Congenital disorder of glycosylation, type In 612015; Flippase of Man5GlcNAc2-PP-Dol deficiency (Disorders of protein N-glycosylation); 8. Congenital disorder of glycosylation, type In 612015;Flippase of Man5GlcNAc2-PP-Dol deficiency (Disorders of protein N-glycosylation); 9. Congenital disorder of glycosylation, type In, 612015;CONGENITAL DISORDER OF GLYCOSYLATION TYPE 1N; 10. Congenital disorder of glycosylation, type In, 612015;CONGENITAL DISORDER OF GLYCOSYLATION TYPE 1N; 11. Congenital disorder of glycosylation, type In 612015;Flippase of Man5GlcNAc2-PP-Dol deficiency (Disorders of protein N-glycosylation); 12. Congenital disorder of glycosylation, type In 612015; 13. Congenital disorder of glycosylation, type In 612015;Flippase of Man5GlcNAc2-PP-Dol deficiency (Disorders of protein N-glycosylation); 14. CONGENITAL DISORDER OF GLYCOSYLATION TYPE 1N 612015; 15. Congenital disorder of glycosylation, type In, 612015; 16. Congenital disorder of glycosylation, type In, 612015;CONGENITAL DISORDER OF GLYCOSYLATION TYPE 1N; 17. Congenital disorder of glycosylation, type In 612015; 18. Flippase of Man5GlcNAc2-PP-Dol deficiency (Disorders of protein N-glycosylation);Congenital disorder of glycosylation, type In 612015; Flippase of Man5GlcNAc2-PP-Dol deficiency (Disorders of protein N-glycosylation); 19. Congenital disorder of glycosylation, type In, 612015; 20. Congenital disorder of glycosylation, type In 612015;Flippase of Man5GlcNAc2-PP-Dol deficiency (Disorders of protein N-glycosylation)	1. Childhood onset leukodystrophy; 2. Childhood onset leukodystrophy; 3. Congenital disorders of glycosylation; 4. DDG2P; 5. Early onset or syndromic epilepsy; 6. Fetal anomalies; 7. Hereditary ataxia and cerebellar anomalies - childhood onset; 8. Hypotonic infant; 9. Hypotonic infant; 10. Intellectual disability; 11. Likely inborn error of metabolism; 12. Paediatric disorders; 13. Paediatric disorders; 14. Paediatric disorders; 15. Paediatric disorders; 16. Paediatric disorders; 17. Skeletal dysplasia; 18. Undiagnosed metabolic disorders; 19. Unexplained death in infancy and sudden unexplained death in childhood; 20. Unexplained death in infancy and sudden unexplained death in childhood	AR	AR	1. BIALLELIC, autosomal or pseudoautosomal; 2. BIALLELIC, autosomal or pseudoautosomal; 3. BIALLELIC, autosomal or pseudoautosomal; 4. BIALLELIC, autosomal or pseudoautosomal; 5. BIALLELIC, autosomal or pseudoautosomal; 6. BIALLELIC, autosomal or pseudoautosomal; 7. BIALLELIC, autosomal or pseudoautosomal; 8. BIALLELIC, autosomal or pseudoautosomal; 9. BIALLELIC, autosomal or pseudoautosomal; 10. BIALLELIC, autosomal or pseudoautosomal; 11. BIALLELIC, autosomal or pseudoautosomal; 12. BIALLELIC, autosomal or pseudoautosomal; 13. BIALLELIC, autosomal or pseudoautosomal; 14. BIALLELIC, autosomal or pseudoautosomal; 15. BIALLELIC, autosomal or pseudoautosomal; 16. BIALLELIC, autosomal or pseudoautosomal; 17. BIALLELIC, autosomal or pseudoautosomal; 18. BIALLELIC, autosomal or pseudoautosomal; 19. BIALLELIC, autosomal or pseudoautosomal; 20. BIALLELIC, autosomal or pseudoautosomal
HGNC:9399	PRKCD	Autoimmune lymphoproliferative syndrome, type III, 615559 (3), Autosomal recessive	1. systemic lupus erythematosus	1. Recurrent infections, EBV chronic infection, lymphoproliferation, SLE-like autoimmunity (nephrotic and antiphospholipid syndromes), low IgG;Autoimmune lymphoproliferative syndrome, type III 615559;Diseases of Immune Dysregulation;Unclassified antibody deficiency;Immunodeficiency, common variable, 9;Autoimmune lymphoproliferative syndrome (ALPS); 2. Autoimmune lymphoproliferative syndrome, type III 615559;Immunodeficiency, common variable, 9;Autoimmune lymphoproliferative syndrome (ALPS);Unclassified antibody deficiency;Recurrent infections, EBV chronic infection, lymphoproliferation, SLE-like autoimmunity (nephrotic and antiphospholipid syndromes), low IgG;Diseases of Immune Dysregulation	1. COVID-19 research; 2. Primary immunodeficiency or monogenic inflammatory bowel disease	AR	AR	1. BIALLELIC, autosomal or pseudoautosomal; 2. BIALLELIC, autosomal or pseudoautosomal
HGNC:11834	TKT	Short stature, developmental delay, and congenital heart defects, 617044 (3), Autosomal recessive	Not in ClinGen	1. Short stature, developmental delay, and congenital heart defects, 617044; 2. Short Stature, Developmental Delay, and Congenital Heart Defects; 3. Short Stature, Developmental Delay, and Congenital Heart Defects; 4. Short stature, developmental delay, and congenital heart defects, 617044; 5. Short stature, developmental delay, and congenital heart defects, 617044; 6. Short Stature, Developmental Delay, and Congenital Heart Defects; 7. Short stature, developmental delay, and congenital heart defects, 617044	1. Childhood onset leukodystrophy; 2. DDG2P; 3. Fetal anomalies; 4. Hypotonic infant; 5. Intellectual disability; 6. Paediatric disorders; 7. Paediatric disorders	AR	Not in ClinGen	1. BIALLELIC, autosomal or pseudoautosomal; 2. BIALLELIC, autosomal or pseudoautosomal; 3. BIALLELIC, autosomal or pseudoautosomal; 4. BIALLELIC, autosomal or pseudoautosomal; 5. BIALLELIC, autosomal or pseudoautosomal; 6. BIALLELIC, autosomal or pseudoautosomal; 7. BIALLELIC, autosomal or pseudoautosomal
HGNC:1391	CACNA1D	Primary aldosteronism, seizures, and neurologic abnormalities, 615474 (3), Autosomal dominant; Sinoatrial node dysfunction and deafness, 614896 (3), Autosomal recessive	1. sinoatrial node dysfunction and deafness; 2. complex neurodevelopmental disorder	1. Primary aldosteronism, seizures, and neurologic abnormalities 615474 AD; Sinoatrial node dysfunction and deafness 614896 AR; 2. hyperinsulinaemic hypoglycaemia, heart defects;severe hypotonia; 3. PRIMARY ALDOSTERONISM, SEIZURES, AND NEUROLOGIC ABNORMALITIES 615474;SINOATRIAL NODE DYSFUNCTION AND DEAFNESS 614896; 4. Primary aldosteronism, seizures, and neurologic abnormalities 615474 AD;Sinoatrial node dysfunction and deafness 614896 AR; 5. Primary aldosteronism, seizures, and neurologic abnormalities, OMIM:615474; 6. Primary aldosteronism, seizures, and neurologic abnormalities 615474 AD;Sinoatrial node dysfunction and deafness 614896 AR; 7. Primary aldosteronism, seizures, and neurologic abnormalities 615474 AD; Sinoatrial node dysfunction and deafness 614896 AR; 8. PRIMARY ALDOSTERONISM, SEIZURES, AND NEUROLOGIC ABNORMALITIES 615474;SINOATRIAL NODE DYSFUNCTION AND DEAFNESS 614896; 9. Primary aldosteronism, seizures, and neurologic abnormalities 615474 AD;Sinoatrial node dysfunction and deafness 614896 AR; 10. Primary aldosteronism, seizures, and neurologic abnormalities 615474 AD; Sinoatrial node dysfunction and deafness 614896 AR; 11. Primary aldosteronism, seizures, and neurologic abnormalities 615474 AD;Sinoatrial node dysfunction and deafness 614896 AR	1. Childhood onset leukodystrophy; 2. Congenital hyperinsulinism; 3. DDG2P; 4. Early onset or syndromic epilepsy; 5. Fetal anomalies; 6. Hypotonic infant; 7. Intellectual disability; 8. Paediatric disorders; 9. Paediatric disorders; 10. Paediatric disorders; 11. Unexplained death in infancy and sudden unexplained death in childhood	AR;AD	AR;AD	1. BOTH monoallelic and biallelic, autosomal or pseudoautosomal; 2. MONOALLELIC, autosomal or pseudoautosomal, NOT imprinted; 3. BOTH monoallelic and biallelic, autosomal or pseudoautosomal; 4. BOTH monoallelic and biallelic, autosomal or pseudoautosomal; 5. MONOALLELIC, autosomal or pseudoautosomal, NOT imprinted; 6. BOTH monoallelic and biallelic, autosomal or pseudoautosomal; 7. BOTH monoallelic and biallelic, autosomal or pseudoautosomal; 8. BOTH monoallelic and biallelic, autosomal or pseudoautosomal; 9. BOTH monoallelic and biallelic, autosomal or pseudoautosomal; 10. BOTH monoallelic and biallelic, autosomal or pseudoautosomal; 11. BOTH monoallelic and biallelic, autosomal or pseudoautosomal
HGNC:12784	WNT5A	Robinow syndrome, autosomal dominant 1, 180700 (3), Autosomal dominant	1. autosomal dominant Robinow syndrome	1. Robinow syndrome, autosomal dominant 1, MIM#180700; 2. ROBINOW SYNDROME, AUTOSOMAL DOMINANT 1; DRS1; 3. WNT5A-RELATED ROBINOW SYNDROME, AUTOSOMAL DOMINANT 180700; 4. WNT5A-RELATED ROBINOW SYNDROME, AUTOSOMAL DOMINANT; 5. Robinow syndrome, autosomal dominant 1 180700; 6. ROBINOW SYNDROME, AUTOSOMAL DOMINANT 1; DRS1; 7. Robinow syndrome, autosomal dominant 1 180700; 8. Robinow syndrome, autosomal dominant 1 180700; 9. WNT5A-RELATED ROBINOW SYNDROME, AUTOSOMAL DOMINANT 180700; 10. Robinow syndrome, autosomal dominant 1 180700	1. CAKUT; 2. Clefting; 3. DDG2P; 4. Fetal anomalies; 5. Limb disorders; 6. Paediatric disorders; 7. Paediatric disorders; 8. Paediatric disorders; 9. Paediatric disorders; 10. Skeletal dysplasia	AD	AD	1. MONOALLELIC, autosomal or pseudoautosomal, NOT imprinted; 2. MONOALLELIC, autosomal or pseudoautosomal, imprinted status unknown; 3. MONOALLELIC, autosomal or pseudoautosomal, imprinted status unknown; 4. MONOALLELIC, autosomal or pseudoautosomal, imprinted status unknown; 5. MONOALLELIC, autosomal or pseudoautosomal, imprinted status unknown; 6. MONOALLELIC, autosomal or pseudoautosomal, imprinted status unknown; 7. MONOALLELIC, autosomal or pseudoautosomal, imprinted status unknown; 8. MONOALLELIC, autosomal or pseudoautosomal, NOT imprinted; 9. MONOALLELIC, autosomal or pseudoautosomal, imprinted status unknown; 10. MONOALLELIC, autosomal or pseudoautosomal, NOT imprinted
HGNC:17616	IL17RD	Hypogonadotropic hypogonadism 18 with or without anosmia, 615267 (3), Digenic dominant, Autosomal dominant, Autosomal recessive	Not in ClinGen	1. Hypogonadotropic hypogonadism 18 with or without anosmia, OMIM:615267; 2. Hypogonadotropic hypogonadism 18 with or without anosmia 615267	1. Hypogonadotropic hypogonadism (GMS); 2. Hypogonadotropic hypogonadism	AR;AD	Not in ClinGen	1. BIALLELIC, autosomal or pseudoautosomal; 2. BIALLELIC, autosomal or pseudoautosomal
HGNC:4877	HESX1	Pituitary hormone deficiency, combined, 5, 182230 (3), Autosomal dominant, Autosomal recessive; Septooptic dysplasia, 182230 (3), Autosomal dominant, Autosomal recessive; Growth hormone deficiency with pituitary anomalies, 182230 (3), Autosomal dominant, Autosomal recessive	Not in ClinGen	1. Growth hormone deficiency with pituitary anomalies, OMIM:182230;Pituitary hormone deficiency, combined, 5, OMIM:182230;Septooptic dysplasia, OMIM:182230; 2. Growth hormone deficiency with pituitary anomalies, OMIM:182230;Pituitary hormone deficiency, combined, 5, OMIM:182230;Septooptic dysplasia, OMIM:182230; 3. SEPTOOPTIC DYSPLASIA 256657;HESX1-RELATED COMBINED PITUITARY HORMONE DEFICIENCY 319358; 4. Septooptic dysplasia, OMIM:182230;Septooptic dysplasia, MONDO:0008428; 5. Growth hormone deficiency with pituitary anomalies, OMIM:182230;Pituitary hormone deficiency, combined, 5, OMIM:182230;Septooptic dysplasia, OMIM:182230; 6. Growth hormone deficiency with pituitary anomalies, OMIM:182230;Pituitary hormone deficiency, combined, 5, OMIM:182230;Septooptic dysplasia, OMIM:182230; 7. Growth hormone deficiency with pituitary anomalies, OMIM:182230;Pituitary hormone deficiency, combined, 5, OMIM:182230;Septooptic dysplasia, OMIM:182230; 8. SEPTOOPTIC DYSPLASIA 256657;HESX1-RELATED COMBINED PITUITARY HORMONE DEFICIENCY 319358; 9. Growth hormone deficiency with pituitary anomalies, OMIM:182230;Pituitary hormone deficiency, combined, 5, OMIM:182230;Septooptic dysplasia, OMIM:182230; 10. Growth hormone deficiency with pituitary anomalies, OMIM:182230;Pituitary hormone deficiency, combined, 5, OMIM:182230;Septooptic dysplasia, OMIM:182230	1. Childhood onset leukodystrophy; 2. Congenital hypothyroidism; 3. DDG2P; 4. Fetal anomalies; 5. Hypotonic infant; 6. Intellectual disability; 7. IUGR and IGF abnormalities; 8. Paediatric disorders; 9. Paediatric disorders; 10. Pituitary hormone deficiency	AR;AD	Not in ClinGen	1. BOTH monoallelic and biallelic, autosomal or pseudoautosomal; 2. BOTH monoallelic and biallelic (but BIALLELIC mutations cause a more SEVERE disease form), autosomal or pseudoautosomal; 3. BOTH monoallelic and biallelic, autosomal or pseudoautosomal; 4. BOTH monoallelic and biallelic, autosomal or pseudoautosomal; 5. BOTH monoallelic and biallelic, autosomal or pseudoautosomal; 6. BOTH monoallelic and biallelic, autosomal or pseudoautosomal; 7. BOTH monoallelic and biallelic, autosomal or pseudoautosomal; 8. BOTH monoallelic and biallelic, autosomal or pseudoautosomal; 9. BOTH monoallelic and biallelic, autosomal or pseudoautosomal; 10. BOTH monoallelic and biallelic, autosomal or pseudoautosomal
HGNC:2943	DNAH12	Spermatogenic failure 100, 621209 (3), Autosomal recessive	1. spermatogenic failure	Not in GEL	Not in GEL	AR	AR	Not in GEL
HGNC:3755	FLNB	Larsen syndrome, 150250 (3), Autosomal dominant; Atelosteogenesis, type I, 108720 (3), Autosomal dominant; Atelosteogenesis, type III, 108721 (3), Autosomal dominant; Spondylocarpotarsal synostosis syndrome, 272460 (3), Autosomal recessive; Boomerang dysplasia, 112310 (3), Autosomal dominant	Not in ClinGen	1. ; 2. Skeletal dysplasia with midline cleft palate;Orofacial Clefting with skeletal features;Spondylocarpotarsal synostosis syndrome (includes clefting), BIALLELIC, autosomal or pseudoautosomal, 272460;Larsen syndrome (includes clefting) MONOALLELIC, autosomal or pseudoautosomal, imprinted status unknown, 150250;Atelosteogenesis, type I (includes clefting), MONOALLELIC, autosomal or pseudoautosomal, imprinted status unknown, 108720;Atelosteogenesis, type III MONOALLELIC, autosomal or pseudoautosomal, imprinted status unknown (includes clefting), 108721; 3. AUTOSOMAL DOMINANT LARSEN SYNDROME 150250;ATELOSTEOGENESIS TYPE 3 108721;ATELOSTEOGENESIS TYPE 1 108720;BOOMERANG DYSPLASIA 112310;SPONDYLOCARPOTARSAL SYNOSTOSIS SYNDROME 272460; 4. ATELOSTEOGENESIS TYPE 1;BOOMERANG DYSPLASIA;SPONDYLOCARPOTARSAL SYNOSTOSIS SYNDROME;AUTOSOMAL DOMINANT LARSEN SYNDROME;ATELOSTEOGENESIS TYPE 3; 5. Skeletal dysplasia with midline cleft palate;Orofacial Clefting with skeletal features;Spondylocarpotarsal synostosis syndrome (includes clefting), BIALLELIC, autosomal or pseudoautosomal, 272460;Larsen syndrome (includes clefting) MONOALLELIC, autosomal or pseudoautosomal, imprinted status unknown, 150250;Atelosteogenesis, type I (includes clefting), MONOALLELIC, autosomal or pseudoautosomal, imprinted status unknown, 108720;Atelosteogenesis, type III MONOALLELIC, autosomal or pseudoautosomal, imprinted status unknown (includes clefting), 108721; 6. AUTOSOMAL DOMINANT LARSEN SYNDROME 150250;ATELOSTEOGENESIS TYPE 3 108721;ATELOSTEOGENESIS TYPE 1 108720;BOOMERANG DYSPLASIA 112310;SPONDYLOCARPOTARSAL SYNOSTOSIS SYNDROME 272460; 7. Spondylocarpotarsal synostosis syndrome 272460;Atelosteogenesis, type III 108721;Boomerang dysplasia 112310;Atelosteogenesis, type I 108720;Larsen syndrome 150250; 8. Spondylocarpotarsal synostosis syndrome 272460;Atelosteogenesis, type III 108721;Boomerang dysplasia 112310;Atelosteogenesis, type I 108720;Larsen syndrome 150250	1. Arthrogryposis; 2. Clefting; 3. DDG2P; 4. Fetal anomalies; 5. Paediatric disorders; 6. Paediatric disorders; 7. Paediatric disorders; 8. Skeletal dysplasia	AR;AD	Not in ClinGen	1. BOTH monoallelic and biallelic, autosomal or pseudoautosomal; 2. BOTH monoallelic and biallelic, autosomal or pseudoautosomal; 3. BOTH monoallelic and biallelic, autosomal or pseudoautosomal; 4. BOTH monoallelic and biallelic, autosomal or pseudoautosomal; 5. BOTH monoallelic and biallelic, autosomal or pseudoautosomal; 6. BOTH monoallelic and biallelic, autosomal or pseudoautosomal; 7. BOTH monoallelic and biallelic, autosomal or pseudoautosomal; 8. BOTH monoallelic and biallelic, autosomal or pseudoautosomal
HGNC:2959	DNASE1L3	Systemic lupus erythematosus 16, 614420 (3), Autosomal recessive	1. autosomal systemic lupus erythematosus type 16	1. Systemic lupus erythematosus 16, 614420;Autoinflammatory Disorders;Diseases of Immune Dysregulation;familial early-onset SLE;Systemic lupus erythematosus, lupus nephritis, hypocomplementemic urticarial vasculitis; 2. Systemic lupus erythematosus 16, 614420;Diseases of Immune Dysregulation;Autoinflammatory Disorders;Systemic lupus erythematosus, lupus nephritis, hypocomplementemic urticarial vasculitis;familial early-onset SLE	1. COVID-19 research; 2. Primary immunodeficiency or monogenic inflammatory bowel disease	AR	AR	1. BIALLELIC, autosomal or pseudoautosomal; 2. BIALLELIC, autosomal or pseudoautosomal
HGNC:8808	PDHB	Pyruvate dehydrogenase E1-beta deficiency, 614111 (3), Autosomal recessive	1. Leigh syndrome	1. Pyruvate dehydrogenase E1-beta deficiency, OMIM:614111; 2. Pyruvate dehydrogenase E1-beta deficiency, OMIM:614111; 3. Pyruvate dehydrogenase E1-beta deficiency, OMIM:614111; 4. Pyruvate dehydrogenase E1-beta deficiency, OMIM:614111; 5. Pyruvate dehydrogenase E1-beta deficiency, OMIM:614111; 6. Pyruvate dehydrogenase E1-beta deficiency, OMIM:614111; 7. Pyruvate dehydrogenase E1-beta deficiency, OMIM:614111; 8. Pyruvate dehydrogenase E1-beta deficiency, OMIM:614111; 9. Pyruvate dehydrogenase E1-beta deficiency, OMIM:614111; 10. Pyruvate dehydrogenase E1-beta deficiency, OMIM:614111; 11. Pyruvate dehydrogenase E1-beta deficiency, OMIM:614111; 12. Pyruvate dehydrogenase E1-beta deficiency, OMIM:614111; 13. Pyruvate dehydrogenase E1-beta deficiency, OMIM:614111; 14. Pyruvate dehydrogenase E1-beta deficiency, OMIM:614111; 15. Pyruvate dehydrogenase E1-beta deficiency, OMIM:614111	1. Childhood onset leukodystrophy; 2. Childhood onset leukodystrophy; 3. Childhood onset leukodystrophy; 4. Fetal anomalies; 5. Hypotonic infant; 6. Hypotonic infant; 7. Intellectual disability; 8. Likely inborn error of metabolism; 9. Mitochondrial disorders; 10. Paediatric disorders; 11. Paediatric disorders; 12. Possible mitochondrial disorder - nuclear genes; 13. Pyruvate dehydrogenase (PDH) deficiency; 14. Undiagnosed metabolic disorders; 15. Unexplained death in infancy and sudden unexplained death in childhood	AR	AR	1. BIALLELIC, autosomal or pseudoautosomal; 2. BIALLELIC, autosomal or pseudoautosomal; 3. BIALLELIC, autosomal or pseudoautosomal; 4. BIALLELIC, autosomal or pseudoautosomal; 5. BIALLELIC, autosomal or pseudoautosomal; 6. BIALLELIC, autosomal or pseudoautosomal; 7. BIALLELIC, autosomal or pseudoautosomal; 8. BIALLELIC, autosomal or pseudoautosomal; 9. BIALLELIC, autosomal or pseudoautosomal; 10. BIALLELIC, autosomal or pseudoautosomal; 11. BIALLELIC, autosomal or pseudoautosomal; 12. BIALLELIC, autosomal or pseudoautosomal; 13. BIALLELIC, autosomal or pseudoautosomal; 14. BIALLELIC, autosomal or pseudoautosomal; 15. BIALLELIC, autosomal or pseudoautosomal
HGNC:120	ACOX2	Bile acid synthesis defect, congenital, 6, 617308 (3), Autosomal recessive	1. congenital bile acid synthesis defect 6	1. Bile acid synthesis defect, congenital, 6, OMIM:617308; 2. Bile acid synthesis defect, congenital, 6, OMIM:617308; 3. Bile acid synthesis defect, congenital, 6, OMIM:617308; 4. Bile acid synthesis defect, congenital, 6, OMIM:617308	1. Childhood onset leukodystrophy; 2. Likely inborn error of metabolism; 3. Paediatric disorders; 4. Unexplained death in infancy and sudden unexplained death in childhood	AR	AR	1. BIALLELIC, autosomal or pseudoautosomal; 2. BIALLELIC, autosomal or pseudoautosomal; 3. BIALLELIC, autosomal or pseudoautosomal; 4. BIALLELIC, autosomal or pseudoautosomal
HGNC:10560	ATXN7	Spinocerebellar ataxia 7, 164500 (3), Autosomal dominant	Not in ClinGen	1. Spinocerebellar ataxia 7, OMIM:164500; 2. Spinocerebellar ataxia 7, OMIM:164500;autosomal dominant cerebellar ataxia type II, MONDO:0016163; 3. Spinocerebellar ataxia 7, OMIM:164500; 4. Spinocerebellar ataxia 7, OMIM:164500; 5. Spinocerebellar ataxia 7, OMIM:164500; 6. Spinocerebellar ataxia 7, OMIM:164500; 7. Spinocerebellar ataxia 7, OMIM:164500; 8. Spinocerebellar ataxia 7, OMIM:164500; 9. Spinocerebellar ataxia 7, OMIM:164500;autosomal dominant cerebellar ataxia type II, MONDO:0016163; 10. Spinocerebellar ataxia 7, OMIM:164500; 11. Spinocerebellar ataxia 7, OMIM:164500;autosomal dominant cerebellar ataxia type II, MONDO:0016163	1. Adult onset hereditary spastic paraplegia; 2. Adult onset neurodegenerative disorder; 3. Ataxia and cerebellar anomalies - narrow panel; 4. Childhood onset hereditary spastic paraplegia; 5. Hereditary ataxia and cerebellar anomalies - childhood onset; 6. Hereditary ataxia with onset in adulthood; 7. Hereditary ataxia; 8. Hereditary neuropathy or pain disorder; 9. Hereditary neuropathy; 10. Hereditary spastic paraplegia; 11. Retinal disorders	AD	Not in ClinGen	1. MONOALLELIC, autosomal or pseudoautosomal, NOT imprinted; 2. MONOALLELIC, autosomal or pseudoautosomal, NOT imprinted; 3. MONOALLELIC, autosomal or pseudoautosomal, NOT imprinted; 4. MONOALLELIC, autosomal or pseudoautosomal, NOT imprinted; 5. MONOALLELIC, autosomal or pseudoautosomal, NOT imprinted; 6. MONOALLELIC, autosomal or pseudoautosomal, NOT imprinted; 7. MONOALLELIC, autosomal or pseudoautosomal, NOT imprinted; 8. MONOALLELIC, autosomal or pseudoautosomal, NOT imprinted; 9. MONOALLELIC, autosomal or pseudoautosomal, NOT imprinted; 10. MONOALLELIC, autosomal or pseudoautosomal, NOT imprinted; 11. MONOALLELIC, autosomal or pseudoautosomal, NOT imprinted
HGNC:20661	SLC25A26	Combined oxidative phosphorylation deficiency 28, 616794 (3), Autosomal recessive	1. mitochondrial disease	1. Intra-mitochondrial Methylation Deficiency leading to Clinical findings ranging from neonatal mortality resulting from respiratory insufficiency and hydrops to childhood acute episodes of cardiopulmonary failure and slowly progressive muscle weakness;Combined oxidative phosphorylation deficiency 28;intra-mitochondrial methylation deficiency.; 2. Combined oxidative phosphorylation deficiency 28;intra-mitochondrial methylation deficiency.;Intra-mitochondrial Methylation Deficiency leading to Clinical findings ranging from neonatal mortality resulting from respiratory insufficiency and hydrops to childhood acute episodes of cardiopulmonary failure and slowly progressive muscle weakness; 3. INTRA-MITOCHONDRIAL METHYLATION DEFICIENCY; 4. INTRA-MITOCHONDRIAL METHYLATION DEFICIENCY; 5. Combined oxidative phosphorylation deficiency 28, OMIM:616794; 6. Combined oxidative phosphorylation deficiency 28;intra-mitochondrial methylation deficiency.;Intra-mitochondrial Methylation Deficiency leading to Clinical findings ranging from neonatal mortality resulting from respiratory insufficiency and hydrops to childhood acute episodes of cardiopulmonary failure and slowly progressive muscle weakness; 7. INTRA-MITOCHONDRIAL METHYLATION DEFICIENCY; 8. INTRA-MITOCHONDRIAL METHYLATION DEFICIENCY; 9. Combined oxidative phosphorylation deficiency 28;intra-mitochondrial methylation deficiency.;Intra-mitochondrial Methylation Deficiency leading to Clinical findings ranging from neonatal mortality resulting from respiratory insufficiency and hydrops to childhood acute episodes of cardiopulmonary failure and slowly progressive muscle weakness; 10. Intra-mitochondrial Methylation Deficiency leading to Clinical findings ranging from neonatal mortality resulting from respiratory insufficiency and hydrops to childhood acute episodes of cardiopulmonary failure and slowly progressive muscle weakness;Combined oxidative phosphorylation deficiency 28;intra-mitochondrial methylation deficiency.; 11. Combined oxidative phosphorylation deficiency 28;intra-mitochondrial methylation deficiency.;Intra-mitochondrial Methylation Deficiency leading to Clinical findings ranging from neonatal mortality resulting from respiratory insufficiency and hydrops to childhood acute episodes of cardiopulmonary failure and slowly progressive muscle weakness; 12. INTRA-MITOCHONDRIAL METHYLATION DEFICIENCY; 13. INTRA-MITOCHONDRIAL METHYLATION DEFICIENCY; 14. COMBINED OXIDATIVE PHOSPHORYLATION DEFICIENCY 28, 616794; 15. COMBINED OXIDATIVE PHOSPHORYLATION DEFICIENCY 28 OMIM:616794;combined oxidative phosphorylation deficiency 28 MONDO:0014775; 16. Intra-mitochondrial Methylation Deficiency leading to Clinical findings ranging from neonatal mortality resulting from respiratory insufficiency and hydrops to childhood acute episodes of cardiopulmonary failure and slowly progressive muscle weakness;Combined oxidative phosphorylation deficiency 28;intra-mitochondrial methylation deficiency.; 17. Combined oxidative phosphorylation deficiency 28;intra-mitochondrial methylation deficiency.;Intra-mitochondrial Methylation Deficiency leading to Clinical findings ranging from neonatal mortality resulting from respiratory insufficiency and hydrops to childhood acute episodes of cardiopulmonary failure and slowly progressive muscle weakness	1. Childhood onset leukodystrophy; 2. Childhood onset leukodystrophy; 3. Childhood onset leukodystrophy; 4. DDG2P; 5. Fetal anomalies; 6. Hypotonic infant; 7. Hypotonic infant; 8. Intellectual disability; 9. Likely inborn error of metabolism; 10. Mitochondrial disorders; 11. Paediatric disorders; 12. Paediatric disorders; 13. Paediatric disorders; 14. Possible mitochondrial disorder - nuclear genes; 15. Pyruvate dehydrogenase (PDH) deficiency; 16. Undiagnosed metabolic disorders; 17. Unexplained death in infancy and sudden unexplained death in childhood	AR	AR	1. BIALLELIC, autosomal or pseudoautosomal; 2. BIALLELIC, autosomal or pseudoautosomal; 3. BIALLELIC, autosomal or pseudoautosomal; 4. BIALLELIC, autosomal or pseudoautosomal; 5. BIALLELIC, autosomal or pseudoautosomal; 6. BIALLELIC, autosomal or pseudoautosomal; 7. BIALLELIC, autosomal or pseudoautosomal; 8. BIALLELIC, autosomal or pseudoautosomal; 9. BIALLELIC, autosomal or pseudoautosomal; 10. BIALLELIC, autosomal or pseudoautosomal; 11. BIALLELIC, autosomal or pseudoautosomal; 12. BIALLELIC, autosomal or pseudoautosomal; 13. BIALLELIC, autosomal or pseudoautosomal; 14. BIALLELIC, autosomal or pseudoautosomal; 15. BIALLELIC, autosomal or pseudoautosomal; 16. BIALLELIC, autosomal or pseudoautosomal; 17. BIALLELIC, autosomal or pseudoautosomal
HGNC:28526	EOGT	Adams-Oliver syndrome 4, 615297 (3), Autosomal recessive	Not in ClinGen	1. Adams-Oliver syndrome 4 OMIM:615297;Adams-Oliver syndrome 4 MONDO:0014124; 2. ADAMS-OLIVER SYNDROME; 3. Adams-Oliver syndrome 4 OMIM:615297;Adams-Oliver syndrome 4 MONDO:0014124; 4. ADAMS OLIVER SYNDROME; 5. ADAMS OLIVER SYNDROME; 6. Adams-Oliver syndrome 4 OMIM:615297;Adams-Oliver syndrome 4 MONDO:0014124; 7. Adams-Oliver syndrome 4 OMIM:615297;Adams-Oliver syndrome 4 MONDO:0014124; 8. Adams-Oliver syndrome 4 OMIM:615297;Adams-Oliver syndrome 4 MONDO:0014124; 9. Adams Oliver syndrome 4, 615297; 10. ADAMS-OLIVER SYNDROME; 11. Adams Oliver syndrome 4; 12. ADAMS OLIVER SYNDROME; 13. Adams Oliver syndrome 4, 615297; 14. Adams-Oliver syndrome 4 OMIM:615297;Adams-Oliver syndrome 4 MONDO:0014124; 15. Adams Oliver syndrome 4; 16. Adams-Oliver syndrome 4 OMIM:615297;Adams-Oliver syndrome 4 MONDO:0014124	1. Childhood onset leukodystrophy; 2. Clefting; 3. Congenital disorders of glycosylation; 4. DDG2P; 5. Fetal anomalies; 6. Hereditary ataxia and cerebellar anomalies - childhood onset; 7. Hypotonic infant; 8. Likely inborn error of metabolism; 9. Limb disorders; 10. Paediatric disorders; 11. Paediatric disorders; 12. Paediatric disorders; 13. Paediatric disorders; 14. Paediatric disorders; 15. Skeletal dysplasia; 16. Unexplained death in infancy and sudden unexplained death in childhood	AR	Not in ClinGen	1. BIALLELIC, autosomal or pseudoautosomal; 2. BIALLELIC, autosomal or pseudoautosomal; 3. BIALLELIC, autosomal or pseudoautosomal; 4. BIALLELIC, autosomal or pseudoautosomal; 5. BIALLELIC, autosomal or pseudoautosomal; 6. BIALLELIC, autosomal or pseudoautosomal; 7. BIALLELIC, autosomal or pseudoautosomal; 8. BIALLELIC, autosomal or pseudoautosomal; 9. BIALLELIC, autosomal or pseudoautosomal; 10. BIALLELIC, autosomal or pseudoautosomal; 11. BIALLELIC, autosomal or pseudoautosomal; 12. BIALLELIC, autosomal or pseudoautosomal; 13. BIALLELIC, autosomal or pseudoautosomal; 14. BIALLELIC, autosomal or pseudoautosomal; 15. BIALLELIC, autosomal or pseudoautosomal; 16. BIALLELIC, autosomal or pseudoautosomal
HGNC:6649	LMOD3	Nemaline myopathy 10, 616165 (3), Autosomal recessive	1. nemaline myopathy 10	1. Nemaline myopathy 10, OMIM:616165; 2. Nemaline myopathy 10, OMIM:616165; 3. NEMALINE MYOPATHY 10, OMIM:616165; 4. Nemaline myopathy 616165; 5. Nemaline myopathy 10, OMIM:616165; 6. Nemaline myopathy 10, OMIM:616165; 7. NEMALINE MYOPATHY 10, OMIM:616165	1. Arthrogryposis; 2. Congenital myopathy; 3. DDG2P; 4. Fetal anomalies; 5. Hypotonic infant; 6. Other rare neuromuscular disorders; 7. Paediatric disorders	AR	AR	1. BIALLELIC, autosomal or pseudoautosomal; 2. BIALLELIC, autosomal or pseudoautosomal; 3. BIALLELIC, autosomal or pseudoautosomal; 4. BIALLELIC, autosomal or pseudoautosomal; 5. BIALLELIC, autosomal or pseudoautosomal; 6. BIALLELIC, autosomal or pseudoautosomal; 7. BIALLELIC, autosomal or pseudoautosomal
HGNC:7105	MITF	Waardenburg syndrome, type 2A, 193510 (3), Autosomal dominant; Tietz albinism-deafness syndrome, 103500 (3), Autosomal dominant; COMMAD syndrome, 617306 (3), Autosomal recessive	1. Waardenburg syndrome type 2	1. TIETZ SYNDROME, OMIM:103500;WAARDENBURG SYNDROME TYPE 2A, OMIM:193510;Coloboma, Osteopetrosis, Microphthalmia, Macrocephaly, Albinism, and Deafness, OMIM:617306; 2. COMMAD syndrome, OMIM:617306; 3. {Melanoma, cutaneous malignant, susceptibility to, 8}, OMIM:614456;Renal cell carcinoma (disease), MONDO:0005086; 4. Waardenburg syndrome, type 2A, 193510;Waardenburg syndrome/ocular albinism, digenic, 103470;Tietz albinism-deafness syndrome, 103500;{Melanoma, cutaneous malignant, susceptibility to, 8}, 614456; 5. TIETZ SYNDROME, OMIM:103500;WAARDENBURG SYNDROME TYPE 2A, OMIM:193510;Coloboma, Osteopetrosis, Microphthalmia, Macrocephaly, Albinism, and Deafness, OMIM:617306; 6. Waardenburg syndrome, type 2A, 193510;Waardenburg syndrome/ocular albinism, digenic, 103470;Tietz albinism-deafness syndrome, 103500;{Melanoma, cutaneous malignant, susceptibility to, 8}, 614456; 7. COMMAD, WAARDENBURG SYNDROME, TYPE 2A;COLOBOMA, OSTEOPETROSIS, MICROPHTHALMIA, MACROCEPHALY, ALBINISM, AND DEAFNESS;Waardenburg syndrome;WS2A; 8. COMMAD syndrome, 617306;Waardenburg syndrome, type 2a, WS2A, 193510	1. DDG2P; 2. Fetal anomalies; 3. Inherited renal cancer; 4. Monogenic hearing loss; 5. Paediatric disorders; 6. Paediatric disorders; 7. Pigmentary skin disorders; 8. Structural eye disease	AR;AD	AD	1. BOTH monoallelic and biallelic, autosomal or pseudoautosomal; 2. BIALLELIC, autosomal or pseudoautosomal; 3. MONOALLELIC, autosomal or pseudoautosomal, NOT imprinted; 4. BOTH monoallelic and biallelic (but BIALLELIC mutations cause a more SEVERE disease form), autosomal or pseudoautosomal; 5. BOTH monoallelic and biallelic, autosomal or pseudoautosomal; 6. BOTH monoallelic and biallelic (but BIALLELIC mutations cause a more SEVERE disease form), autosomal or pseudoautosomal; 7. BOTH monoallelic and biallelic, autosomal or pseudoautosomal; 8. BIALLELIC, autosomal or pseudoautosomal
HGNC:3823	FOXP1	Intellectual developmental disorder with language impairment with or without autistic features, 613670 (3), Autosomal dominant	1. intellectual disability-severe speech delay-mild dysmorphism syndrome	1. Mental retardation with language impairment and autistic features, 613670;Mental Retardation with Language Impairment and Autistic Features;MENTAL RETARDATION WITH LANGUAGE IMPAIRMENT AND AUTISTIC FEATURES (MRLIAF); 2. MENTAL RETARDATION WITH LANGUAGE IMPAIRMENT AND AUTISTIC FEATURES 613670; 3. Mental retardation with language impairment and autistic features, 613670;Mental Retardation with Language Impairment and Autistic Features;MENTAL RETARDATION WITH LANGUAGE IMPAIRMENT AND AUTISTIC FEATURES (MRLIAF); 4. Mental retardation with language impairment and autistic features, 613670;Mental Retardation with Language Impairment and Autistic Features;MENTAL RETARDATION WITH LANGUAGE IMPAIRMENT AND AUTISTIC FEATURES (MRLIAF); 5. MENTAL RETARDATION WITH LANGUAGE IMPAIRMENT AND AUTISTIC FEATURES 613670; 6. Mental retardation with language impairment and autistic features, 613670;Mental Retardation with Language Impairment and Autistic Features;MENTAL RETARDATION WITH LANGUAGE IMPAIRMENT AND AUTISTIC FEATURES (MRLIAF)	1. Childhood onset leukodystrophy; 2. DDG2P; 3. Hypotonic infant; 4. Intellectual disability; 5. Paediatric disorders; 6. Paediatric disorders	AD	AD	1. MONOALLELIC, autosomal or pseudoautosomal, NOT imprinted; 2. MONOALLELIC, autosomal or pseudoautosomal, imprinted status unknown; 3. MONOALLELIC, autosomal or pseudoautosomal, NOT imprinted; 4. MONOALLELIC, autosomal or pseudoautosomal, NOT imprinted; 5. MONOALLELIC, autosomal or pseudoautosomal, imprinted status unknown; 6. MONOALLELIC, autosomal or pseudoautosomal, NOT imprinted
HGNC:18455	PROK2	Hypogonadotropic hypogonadism 4 with or without anosmia, 610628 (3), Autosomal dominant	1. hypogonadotropic hypogonadism 4 with or without anosmia	1. Hypogonadotropic hypogonadism type 4 (OMIM 610628); 2. Hypogonadotropic hypogonadism 4 with or without anosmia, 610628;Endocrine Disorders including conditions such as hypogonadotropic hypogonadism (with or without anosmia): Sequencing Panel	1. Hypogonadotropic hypogonadism (GMS); 2. Hypogonadotropic hypogonadism	AD	SD	1. BIALLELIC, autosomal or pseudoautosomal; 2. BIALLELIC, autosomal or pseudoautosomal
HGNC:25543	SHQ1	Neurodevelopmental disorder with dystonia and seizures, 619922 (3), Autosomal recessive	Not in ClinGen	1. ?Dystonia 35, childhood-onset, OMIM:619921;dystonia 35, childhood-onset, MONDO:0030958;Neurodevelopmental disorder with dystonia and seizures, OMIM:619922;neurodevelopmental disorder with dystonia and seizures, MONDO:0859258; 2. ?Dystonia 35, childhood-onset, OMIM:619921;dystonia 35, childhood-onset, MONDO:0030958;Neurodevelopmental disorder with dystonia and seizures, OMIM:619922;neurodevelopmental disorder with dystonia and seizures, MONDO:0859258; 3. ?Dystonia 35, childhood-onset, OMIM:619921;dystonia 35, childhood-onset, MONDO:0030958;Neurodevelopmental disorder with dystonia and seizures, OMIM:619922;neurodevelopmental disorder with dystonia and seizures, MONDO:0859258; 4. ?Dystonia 35, childhood-onset, OMIM:619921;dystonia 35, childhood-onset, MONDO:0030958;Neurodevelopmental disorder with dystonia and seizures, OMIM:619922;neurodevelopmental disorder with dystonia and seizures, MONDO:0859258; 5. ?Dystonia 35, childhood-onset, OMIM:619921;dystonia 35, childhood-onset, MONDO:0030958;Neurodevelopmental disorder with dystonia and seizures, OMIM:619922;neurodevelopmental disorder with dystonia and seizures, MONDO:0859258; 6. ?Dystonia 35, childhood-onset, OMIM:619921;dystonia 35, childhood-onset, MONDO:0030958;Neurodevelopmental disorder with dystonia and seizures, OMIM:619922;neurodevelopmental disorder with dystonia and seizures, MONDO:0859258; 7. ?Dystonia 35, childhood-onset, OMIM:619921;dystonia 35, childhood-onset, MONDO:0030958;Neurodevelopmental disorder with dystonia and seizures, OMIM:619922;neurodevelopmental disorder with dystonia and seizures, MONDO:0859258; 8. ?Dystonia 35, childhood-onset, OMIM:619921;dystonia 35, childhood-onset, MONDO:0030958;Neurodevelopmental disorder with dystonia and seizures, OMIM:619922;neurodevelopmental disorder with dystonia and seizures, MONDO:0859258	1. Childhood onset dystonia, chorea or related movement disorder; 2. Childhood onset leukodystrophy; 3. Early onset or syndromic epilepsy; 4. Hypotonic infant; 5. Intellectual disability; 6. Paediatric disorders; 7. Paediatric disorders; 8. Unexplained death in infancy and sudden unexplained death in childhood	AR	Not in ClinGen	1. BIALLELIC, autosomal or pseudoautosomal; 2. BIALLELIC, autosomal or pseudoautosomal; 3. BIALLELIC, autosomal or pseudoautosomal; 4. BIALLELIC, autosomal or pseudoautosomal; 5. BIALLELIC, autosomal or pseudoautosomal; 6. BIALLELIC, autosomal or pseudoautosomal; 7. BIALLELIC, autosomal or pseudoautosomal; 8. BIALLELIC, autosomal or pseudoautosomal
HGNC:10250	ROBO2	Vesicoureteral reflux 2, 610878 (3), Autosomal dominant	Not in ClinGen	1. Vesicoureteral reflux 2 610878	1. CAKUT	AD	Not in ClinGen	1. MONOALLELIC, autosomal or pseudoautosomal, imprinted status unknown
HGNC:10249	ROBO1	Pituitary hormone deficiency, combined or isolated, 8, 620303 (3), Autosomal dominant; Neurooculorenal syndrome, 620305 (3), Autosomal recessive	Not in ClinGen	1. Neurooculorenal syndrome, OMIM:620305; 2. Intellectual disability, MONDO:0001071;Neurooculorenal syndrome, OMIM:620305; 3. Neurooculorenal syndrome, OMIM:620305; 4. Intellectual disability, MONDO:0001071;Neurooculorenal syndrome, OMIM:620305; 5. Intellectual disability, MONDO:0001071;Neurooculorenal syndrome, OMIM:620305; 6. Intellectual disability, MONDO:0001071;Neurooculorenal syndrome, OMIM:620305; 7. Pituitary hormone deficiency, combined or isolated, 8, OMIM:620303	1. CAKUT; 2. Childhood onset leukodystrophy; 3. Fetal anomalies; 4. Hypotonic infant; 5. Intellectual disability; 6. Paediatric disorders; 7. Pituitary hormone deficiency	AR;AD	Not in ClinGen	1. BIALLELIC, autosomal or pseudoautosomal; 2. BIALLELIC, autosomal or pseudoautosomal; 3. BIALLELIC, autosomal or pseudoautosomal; 4. BIALLELIC, autosomal or pseudoautosomal; 5. BIALLELIC, autosomal or pseudoautosomal; 6. BIALLELIC, autosomal or pseudoautosomal; 7. MONOALLELIC, autosomal or pseudoautosomal, imprinted status unknown
HGNC:4180	GBE1	Glycogen storage disease IV, 232500 (3), Autosomal recessive; Polyglucosan body disease, adult form, 263570 (3), Autosomal recessive	1. glycogen storage disease due to glycogen branching enzyme deficiency	1. Glycogen storage disease IV, OMIM:232500; 2. Polyglucosan body disease, adult form, OMIM:263570; 3. Polyglucosan body disease, adult form, OMIM:263570; 4. Polyglucosan body disease, adult form, OMIM:263570;adult polyglucosan body disease, MONDO:0009897; 5. Glycogen storage disease IV, OMIM:232500; 6. Polyglucosan body disease, adult form, OMIM:263570;General Leukodystrophy &amp; Mitochondrial Leukoencephalopathy; 7. Glycogen storage disease IV, OMIM:232500;Polyglucosan body disease, adult form, OMIM:263570; 8. Glycogen storage disease IV, OMIM:232500; 9. arthrogryposis multiplex congenita;foetal akinesias;fetal akinesia deformation sequence;severe congenital myopathy;multiple pterygium syndrome; 10. GBE1-associated Glycogen storage disease IV, OMIM:232500; 11. Glycogen storage disease IV, OMIM:232500;Fetal akinesia deformation sequence; 12. Glycogen storage disease IV, OMIM:232500;Fetal hydrops (in perinatal or congenital neuromuscular forms); 13. Glycogen storage disease IV, OMIM:232500; 14. Glycogen storage disease IV, OMIM:232500;Polyglucosan body disease, adult form, OMIM:263570; 15. Glycogen storage disease IV, OMIM:232500; 16. arthrogryposis multiplex congenita;foetal akinesias;fetal akinesia deformation sequence;severe congenital myopathy;multiple pterygium syndrome; 17. Polyglucosan body disease, adult form, OMIM:263570;General Leukodystrophy &amp; Mitochondrial Leukoencephalopathy; 18. Glycogen storage disease IV, OMIM:232500;Polyglucosan body disease, adult form, OMIM:263570; 19. Glycogen storage disease IV, OMIM:232500;Polyglucosan body disease, adult form, OMIM:263570; 20. Glycogen storage disease IV, OMIM:232500; 21. Glycogen storage disease IV, OMIM:232500; 22. arthrogryposis multiplex congenita;foetal akinesias;fetal akinesia deformation sequence;severe congenital myopathy;multiple pterygium syndrome; 23. Glycogen storage disease IV, OMIM:232500;Polyglucosan body disease, adult form, OMIM:263570; 24. GBE1-associated Glycogen storage disease IV, OMIM:232500; 25. Glycogen storage disease IV, OMIM:232500; 26. Glycogen storage disease IV, OMIM:232500;Polyglucosan body disease, adult form, OMIM:263570; 27. Glycogen storage disease IV, OMIM:232500;Polyglucosan body disease, adult form, OMIM:263570; 28. Polyglucosan body disease, adult form, OMIM:263570;General Leukodystrophy &amp; Mitochondrial Leukoencephalopathy	1. Acute rhabdomyolysis; 2. Adult onset hereditary spastic paraplegia; 3. Adult onset leukodystrophy; 4. Adult onset neurodegenerative disorder; 5. Arthrogryposis; 6. Childhood onset leukodystrophy; 7. Childhood onset leukodystrophy; 8. Cholestasis; 9. Congenital myopathy; 10. DDG2P; 11. Fetal anomalies; 12. Fetal hydrops; 13. Glycogen storage disease; 14. Hypotonic infant; 15. Hypotonic infant; 16. Hypotonic infant; 17. Inherited white matter disorders; 18. Ketotic hypoglycaemia; 19. Likely inborn error of metabolism; 20. Neonatal cholestasis; 21. Other rare neuromuscular disorders; 22. Other rare neuromuscular disorders; 23. Paediatric disorders; 24. Paediatric disorders; 25. Rhabdomyolysis and metabolic muscle disorders; 26. Undiagnosed metabolic disorders; 27. Unexplained death in infancy and sudden unexplained death in childhood; 28. White matter disorders and cerebral calcification - narrow panel	AR	AR	1. BIALLELIC, autosomal or pseudoautosomal; 2. BIALLELIC, autosomal or pseudoautosomal; 3. BIALLELIC, autosomal or pseudoautosomal; 4. BIALLELIC, autosomal or pseudoautosomal; 5. BIALLELIC, autosomal or pseudoautosomal; 6. BIALLELIC, autosomal or pseudoautosomal; 7. BIALLELIC, autosomal or pseudoautosomal; 8. BIALLELIC, autosomal or pseudoautosomal; 9. BIALLELIC, autosomal or pseudoautosomal; 10. BIALLELIC, autosomal or pseudoautosomal; 11. BIALLELIC, autosomal or pseudoautosomal; 12. BIALLELIC, autosomal or pseudoautosomal; 13. BIALLELIC, autosomal or pseudoautosomal; 14. BIALLELIC, autosomal or pseudoautosomal; 15. BIALLELIC, autosomal or pseudoautosomal; 16. BIALLELIC, autosomal or pseudoautosomal; 17. BIALLELIC, autosomal or pseudoautosomal; 18. BIALLELIC, autosomal or pseudoautosomal; 19. BIALLELIC, autosomal or pseudoautosomal; 20. BIALLELIC, autosomal or pseudoautosomal; 21. BIALLELIC, autosomal or pseudoautosomal; 22. BIALLELIC, autosomal or pseudoautosomal; 23. BIALLELIC, autosomal or pseudoautosomal; 24. BIALLELIC, autosomal or pseudoautosomal; 25. BIALLELIC, autosomal or pseudoautosomal; 26. BIALLELIC, autosomal or pseudoautosomal; 27. BIALLELIC, autosomal or pseudoautosomal; 28. BIALLELIC, autosomal or pseudoautosomal
HGNC:24537	CHMP2B	Frontotemporal dementia and/or amyotrophic lateral sclerosis 7, 600795 (3), Autosomal dominant	1. frontotemporal dementia and/or amyotrophic lateral sclerosis 7	1. Frontotemporal dementia and/or amyotrophic lateral sclerosis 7, OMIM:600795; 2. Frontotemporal dementia and/or amytrophic lateral sclerosis 7, OMIM:600795;Dystonia; 3. Frontotemporal Dementia;Dementia, familial, nonspecific, 600795Amyotrophic lateral sclerosis 17, 614696; 4. Dystonia;Frontotemporal dementia and/or amyotrophic lateral sclerosis 1;familial frontotemporal lobar degeneration (ALS17)	1. Adult onset dystonia, chorea or related movement disorder; 2. Adult onset neurodegenerative disorder; 3. Early onset dementia (encompassing fronto-temporal dementia and prion disease); 4. Early onset dystonia	AD	AD	1. MONOALLELIC, autosomal or pseudoautosomal, imprinted status unknown; 2. MONOALLELIC, autosomal or pseudoautosomal, imprinted status unknown; 3. MONOALLELIC, autosomal or pseudoautosomal, imprinted status unknown; 4. MONOALLELIC, autosomal or pseudoautosomal, imprinted status unknown
HGNC:9210	POU1F1	Pituitary hormone deficiency, combined or isolated, 1, 613038 (3), Autosomal dominant, Autosomal recessive	Not in ClinGen	1. Pituitary hormone deficiency, combined or isolated, 1, OMIM:613038; 2. Pituitary hormone deficiency, combined or isolated, 1, OMIM:613038;Congenital hypothyroidism; 3. POU1F1-RELATED COMBINED PITUITARY HORMONE DEFICIENCY 613038; 4. Pituitary hormone deficiency, combined or isolated, 1, OMIM:613038; 5. Pituitary hormone deficiency, combined or isolated, 1, OMIM:613038; 6. Pituitary hormone deficiency, combined or isolated, 1, OMIM:613038; 7. Pituitary hormone deficiency, combined or isolated, 1, OMIM:613038;Variable degree of TSH deficiency; 8. POU1F1-RELATED COMBINED PITUITARY HORMONE DEFICIENCY 613038; 9. Pituitary hormone deficiency, combined or isolated, 1, OMIM:613038; 10. Pituitary hormone deficiency, combined or isolated, 1, OMIM:613038	1. Childhood onset leukodystrophy; 2. Congenital hypothyroidism; 3. DDG2P; 4. Fetal anomalies; 5. Hypotonic infant; 6. Intellectual disability; 7. IUGR and IGF abnormalities; 8. Paediatric disorders; 9. Paediatric disorders; 10. Pituitary hormone deficiency	AR;AD	Not in ClinGen	1. BOTH monoallelic and biallelic, autosomal or pseudoautosomal; 2. BOTH monoallelic and biallelic, autosomal or pseudoautosomal; 3. BIALLELIC, autosomal or pseudoautosomal; 4. BIALLELIC, autosomal or pseudoautosomal; 5. BOTH monoallelic and biallelic, autosomal or pseudoautosomal; 6. BOTH monoallelic and biallelic, autosomal or pseudoautosomal; 7. BOTH monoallelic and biallelic, autosomal or pseudoautosomal; 8. BIALLELIC, autosomal or pseudoautosomal; 9. BOTH monoallelic and biallelic, autosomal or pseudoautosomal; 10. BOTH monoallelic and biallelic, autosomal or pseudoautosomal
HGNC:9456	PROS1	Thrombophilia 5 due to protein S deficiency, autosomal recessive, 614514 (3), Autosomal recessive; Thrombophilia 5 due to protein S deficiency, autosomal dominant, 612336 (3), Autosomal dominant	1. protein S deficiency	1. Protein S deficiency;Thrombophilia Due To Protein S Deficiency, Autosomal Dominant; Thrombophilia Due To Protein S Deficiency, Autosomal Recessive;Thrombophilia due to protein S deficiency, autosomal dominant 612336; Thrombophilia due to protein S deficiency, autosomal recessive 614514;Protein S Deficiency; 2. Thrombophilia due to protein S deficiency, autosomal dominant, OMIM:612336;Thrombophilia due to protein S deficiency, autosomal recessive, OMIM:614514	1. Inherited bleeding disorders; 2. Thrombophilia with a likely monogenic cause	AR;AD	SD	1. BOTH monoallelic and biallelic, autosomal or pseudoautosomal; 2. BOTH monoallelic and biallelic, autosomal or pseudoautosomal
HGNC:25419	ARL13B	Joubert syndrome 8, 612291 (3), Autosomal recessive	1. Joubert syndrome	1. Joubert syndrome 8, 612291;Intellectual disability; 2. Joubert syndrome 8; 3. Joubert syndrome 8, 612291; 4. Joubert syndrome 8; 5. Joubert syndrome 8, 612291;Intellectual disability; 6. Joubert syndrome 8, 612291;Intellectual disability; 7. Joubert syndrome 8; 8. Joubert syndrome 8; 9. Joubert syndrome 8, 612291;Intellectual disability; 10. Joubert syndrome 8; 11. Joubert syndrome 8; 12. Joubert syndrome 8; 13. Joubert syndrome 8; 14. Joubert syndrome 8; 15. Joubert syndrome 8; 16. Joubert syndrome 8; 17. Joubert syndrome 8; 18. Joubert syndrome 8, OMIM:612291, MONDO:0012855; 19. Joubert syndrome 8	1. Childhood onset leukodystrophy; 2. Cystic renal disease; 3. Fetal anomalies; 4. Hereditary ataxia and cerebellar anomalies - childhood onset; 5. Hypotonic infant; 6. Intellectual disability; 7. Neurological ciliopathies; 8. Ophthalmological ciliopathies (1); 9. Paediatric disorders; 10. Paediatric disorders; 11. Paediatric disorders; 12. Paediatric disorders; 13. Rare multisystem ciliopathy disorders; 14. Rare multisystem ciliopathy Super panel; 15. Rare multisystem ciliopathy Super panel; 16. Rare multisystem ciliopathy Super panel; 17. Renal ciliopathies; 18. Retinal disorders; 19. Unexplained young onset end-stage renal disease	AR	AR	1. BIALLELIC, autosomal or pseudoautosomal; 2. BIALLELIC, autosomal or pseudoautosomal; 3. BIALLELIC, autosomal or pseudoautosomal; 4. BIALLELIC, autosomal or pseudoautosomal; 5. BIALLELIC, autosomal or pseudoautosomal; 6. BIALLELIC, autosomal or pseudoautosomal; 7. BIALLELIC, autosomal or pseudoautosomal; 8. BIALLELIC, autosomal or pseudoautosomal; 9. BIALLELIC, autosomal or pseudoautosomal; 10. BIALLELIC, autosomal or pseudoautosomal; 11. BIALLELIC, autosomal or pseudoautosomal; 12. BIALLELIC, autosomal or pseudoautosomal; 13. BIALLELIC, autosomal or pseudoautosomal; 14. BIALLELIC, autosomal or pseudoautosomal; 15. BIALLELIC, autosomal or pseudoautosomal; 16. BIALLELIC, autosomal or pseudoautosomal; 17. BIALLELIC, autosomal or pseudoautosomal; 18. BIALLELIC, autosomal or pseudoautosomal; 19. BIALLELIC, autosomal or pseudoautosomal
HGNC:26208	NSUN3	Combined oxidative phosphorylation deficiency 48, 619012 (3), Autosomal recessive	Not in ClinGen	1. Combined oxidative phosphorylation deficiency 48, OMIM:619012; 2. Combined oxidative phosphorylation deficiency 48, OMIM:619012; 3. Combined oxidative phosphorylation deficiency 48, OMIM:619012; 4. Combined oxidative phosphorylation deficiency 48, OMIM:619012; 5. Combined oxidative phosphorylation deficiency 48, OMIM:619012; 6. Combined oxidative phosphorylation deficiency 48, OMIM:619012; 7. Combined oxidative phosphorylation deficiency 48, OMIM:619012; 8. Combined oxidative phosphorylation deficiency 48, OMIM:619012	1. Childhood onset leukodystrophy; 2. Childhood onset leukodystrophy; 3. Hypotonic infant; 4. Likely inborn error of metabolism; 5. Mitochondrial disorders; 6. Paediatric disorders; 7. Possible mitochondrial disorder - nuclear genes; 8. Unexplained death in infancy and sudden unexplained death in childhood	AR	Not in ClinGen	1. BIALLELIC, autosomal or pseudoautosomal; 2. BIALLELIC, autosomal or pseudoautosomal; 3. BIALLELIC, autosomal or pseudoautosomal; 4. BIALLELIC, autosomal or pseudoautosomal; 5. BIALLELIC, autosomal or pseudoautosomal; 6. BIALLELIC, autosomal or pseudoautosomal; 7. BIALLELIC, autosomal or pseudoautosomal; 8. BIALLELIC, autosomal or pseudoautosomal
HGNC:13210	ARL6	Retinitis pigmentosa 55, 613575 (3), Autosomal recessive; Bardet-Biedl syndrome 3, 600151 (3), Autosomal recessive	1. ciliopathy	1. ?Retinitis pigmentosa 55, 613575;{Bardet Biedl syndrome 1, modifier of}, 209900;Bardet Biedl syndrome 3, 600151; 2. Bardet-Biedl syndrome 3, 209900{Bardet-Biedl syndrome 1, modifier of}, 209900Retinitis pigmentosa 55, 613575;BARDET-BIEDL SYNDROME TYPE 3 (BBS3); 3. {Bardet Biedl syndrome 1, modifier of};Bardet-Biedl Syndrome;268000;Bardet Biedl syndrome 3; 4. RETINITIS PIGMENTOSA TYPE 55 613575;BARDET-BIEDL SYNDROME TYPE 3 209900; 5. BARDET-BIEDL SYNDROME TYPE 3;RETINITIS PIGMENTOSA TYPE 55; 6. Bardet-Biedl syndrome 3, 209900{Bardet-Biedl syndrome 1, modifier of}, 209900Retinitis pigmentosa 55, 613575;BARDET-BIEDL SYNDROME TYPE 3 (BBS3); 7. Bardet-Biedl syndrome 3, 209900{Bardet-Biedl syndrome 1, modifier of}, 209900Retinitis pigmentosa 55, 613575;BARDET-BIEDL SYNDROME TYPE 3 (BBS3); 8. Polydactyly;Bardet-Biedl syndrome 3 600151; 9. {Bardet Biedl syndrome 1, modifier of};Bardet-Biedl Syndrome;268000;Bardet Biedl syndrome 3; 10. Polydactyly;Bardet-Biedl syndrome 3 600151; 11. RETINITIS PIGMENTOSA TYPE 55 613575;BARDET-BIEDL SYNDROME TYPE 3 209900; 12. Polydactyly;Bardet-Biedl syndrome 3 600151; 13. {Bardet Biedl syndrome 1, modifier of};Bardet-Biedl Syndrome;268000;Bardet Biedl syndrome 3; 14. {Bardet Biedl syndrome 1, modifier of};Bardet-Biedl Syndrome;268000;Bardet Biedl syndrome 3; 15. Bardet-Biedl syndrome 3, 209900{Bardet-Biedl syndrome 1, modifier of}, 209900Retinitis pigmentosa 55, 613575;BARDET-BIEDL SYNDROME TYPE 3 (BBS3); 16. {Bardet Biedl syndrome 1, modifier of};Bardet Biedl syndrome 3;Bardet-Biedl Syndrome;268000; 17. {Bardet Biedl syndrome 1, modifier of};Bardet-Biedl Syndrome;268000;Bardet Biedl syndrome 3; 18. {Bardet Biedl syndrome 1, modifier of};Bardet-Biedl Syndrome;268000;Bardet Biedl syndrome 3; 19. {Bardet Biedl syndrome 1, modifier of};Bardet-Biedl Syndrome;268000;Bardet Biedl syndrome 3; 20. Eye Disorders;Bardet-Biedl syndrome 3, 209900;{Bardet-Biedl syndrome 1, modifier of}, 209900;Retinitis pigmentosa 55, 613575;Retinitis Pigmentosa, Recessive; 21. Obesity;Bardet-Biedl syndrome 3, OMIM:600151; 22. Polydactyly;Bardet-Biedl syndrome 3 600151; 23. {Bardet Biedl syndrome 1, modifier of};Bardet-Biedl Syndrome;268000;Bardet Biedl syndrome 3	1. Bardet Biedl syndrome; 2. Childhood onset leukodystrophy; 3. Cystic renal disease; 4. DDG2P; 5. Fetal anomalies; 6. Hypotonic infant; 7. Intellectual disability; 8. Limb disorders; 9. Ophthalmological ciliopathies (1); 10. Paediatric disorders; 11. Paediatric disorders; 12. Paediatric disorders; 13. Paediatric disorders; 14. Paediatric disorders; 15. Paediatric disorders; 16. Rare multisystem ciliopathy disorders; 17. Rare multisystem ciliopathy Super panel; 18. Rare multisystem ciliopathy Super panel; 19. Renal ciliopathies; 20. Retinal disorders; 21. Severe early-onset obesity; 22. Skeletal dysplasia; 23. Unexplained young onset end-stage renal disease	AR	AR	1. BIALLELIC, autosomal or pseudoautosomal; 2. BIALLELIC, autosomal or pseudoautosomal; 3. BIALLELIC, autosomal or pseudoautosomal; 4. BIALLELIC, autosomal or pseudoautosomal; 5. BIALLELIC, autosomal or pseudoautosomal; 6. BIALLELIC, autosomal or pseudoautosomal; 7. BIALLELIC, autosomal or pseudoautosomal; 8. BIALLELIC, autosomal or pseudoautosomal; 9. BIALLELIC, autosomal or pseudoautosomal; 10. BIALLELIC, autosomal or pseudoautosomal; 11. BIALLELIC, autosomal or pseudoautosomal; 12. BIALLELIC, autosomal or pseudoautosomal; 13. BIALLELIC, autosomal or pseudoautosomal; 14. BIALLELIC, autosomal or pseudoautosomal; 15. BIALLELIC, autosomal or pseudoautosomal; 16. BIALLELIC, autosomal or pseudoautosomal; 17. BIALLELIC, autosomal or pseudoautosomal; 18. BIALLELIC, autosomal or pseudoautosomal; 19. BIALLELIC, autosomal or pseudoautosomal; 20. BIALLELIC, autosomal or pseudoautosomal; 21. BIALLELIC, autosomal or pseudoautosomal; 22. BIALLELIC, autosomal or pseudoautosomal; 23. BIALLELIC, autosomal or pseudoautosomal
HGNC:2321	CPOX	Coproporphyria, 121300 (3), Autosomal dominant, Autosomal recessive; Harderoporphyria, 618892 (3), Autosomal recessive	1. CPOX-related hereditary coproporphyria	1. Coproporphyria, OMIM:121300;Harderoporphyria, OMIM:618892; 2. Coproporphyria, OMIM:121300;Harderoporphyria, OMIM:618892; 3. Coproporphyria, OMIM:121300;Harderoporphyria, OMIM:618892; 4. Coproporphyria, OMIM:121300;Harderoporphyria, OMIM:618892; 5. Harderoporphyria 121300;Coproporphyria 121300;Hereditary coproporphyria (Acute neuropathic porphyrias); 6. Coproporphyria, OMIM:121300;Harderoporphyria, OMIM:618892; 7. Coproporphyria, OMIM:121300;Harderoporphyria, OMIM:618892; 8. Coproporphyria, OMIM:121300;Harderoporphyria, OMIM:618892; 9. Coproporphyria, OMIM:121300;Harderoporphyria, OMIM:618892; 10. Coproporphyria, OMIM:121300;Harderoporphyria, OMIM:618892; 11. Coproporphyria, OMIM:121300;Harderoporphyria, OMIM:618892	1. Childhood onset leukodystrophy; 2. Cutaneous photosensitivity with a likely genetic cause; 3. Hereditary neuropathy or pain disorder; 4. Hereditary neuropathy; 5. Hypotonic infant; 6. Likely inborn error of metabolism; 7. Non-acute porphyrias; 8. Paediatric disorders; 9. Rare anaemia; 10. Undiagnosed metabolic disorders; 11. Unexplained death in infancy and sudden unexplained death in childhood	AR;AD	SD	1. BOTH monoallelic and biallelic, autosomal or pseudoautosomal; 2. BOTH monoallelic and biallelic, autosomal or pseudoautosomal; 3. BOTH monoallelic and biallelic, autosomal or pseudoautosomal; 4. BOTH monoallelic and biallelic, autosomal or pseudoautosomal; 5. BOTH monoallelic and biallelic, autosomal or pseudoautosomal; 6. BOTH monoallelic and biallelic, autosomal or pseudoautosomal; 7. BOTH monoallelic and biallelic, autosomal or pseudoautosomal; 8. BOTH monoallelic and biallelic, autosomal or pseudoautosomal; 9. BIALLELIC, autosomal or pseudoautosomal; 10. BOTH monoallelic and biallelic (but BIALLELIC mutations cause a more SEVERE disease form), autosomal or pseudoautosomal; 11. BOTH monoallelic and biallelic, autosomal or pseudoautosomal
HGNC:25622	TBC1D23	Pontocerebellar hypoplasia, type 11, 617695 (3), Autosomal recessive	Not in ClinGen	1. Pontocerebellar hypoplasia, type 11, OMIM:617695; 2. Pontocerebellar hypoplasia, type 11, 617695;Intellectual disability; 3. Non-degenerative Pontocerebellar Hypoplasia; 4. Non-degenerative Pontocerebellar Hypoplasia; 5. Pontocerebellar hypoplasia, type 11, OMIM:617695; 6. Pontocerebellar hypoplasia type 11 OMIM:617695;pontocerebellar hypoplasia, type 11 MONDO:0054669; 7. Pontocerebellar hypoplasia, type 11, 617695;Intellectual disability; 8. Pontocerebellar hypoplasia, type 11, 617695;Intellectual disability; 9. Non-degenerative Pontocerebellar Hypoplasia; 10. Pontocerebellar hypoplasia, type 11, 617695;Intellectual disability	1. Ataxia and cerebellar anomalies - narrow panel; 2. Childhood onset leukodystrophy; 3. DDG2P; 4. Fetal anomalies; 5. Hereditary ataxia and cerebellar anomalies - childhood onset; 6. Hereditary ataxia with onset in adulthood; 7. Hypotonic infant; 8. Intellectual disability; 9. Paediatric disorders; 10. Paediatric disorders	AR	Not in ClinGen	1. BIALLELIC, autosomal or pseudoautosomal; 2. BIALLELIC, autosomal or pseudoautosomal; 3. BIALLELIC, autosomal or pseudoautosomal; 4. BIALLELIC, autosomal or pseudoautosomal; 5. BIALLELIC, autosomal or pseudoautosomal; 6. BIALLELIC, autosomal or pseudoautosomal; 7. BIALLELIC, autosomal or pseudoautosomal; 8. BIALLELIC, autosomal or pseudoautosomal; 9. BIALLELIC, autosomal or pseudoautosomal; 10. BIALLELIC, autosomal or pseudoautosomal
HGNC:11758	TFG	Hereditary motor and sensory neuropathy, Okinawa type, 604484 (3), Autosomal dominant	Not in ClinGen	1. Spastic paraplegia 57, autosomal recessive, OMIM:615658; 2. Spastic paraplegia 57, autosomal recessive, OMIM:615658; 3. Spastic paraplegia 57, autosomal recessive, OMIM:615658; 4. Hereditary motor and sensory neuropathy, Okinawa type, OMIM:604484;Spastic paraplegia 57, autosomal recessive, OMIM:615658; 5. Hereditary motor and sensory neuropathy, Okinawa type, OMIM:604484;Spastic paraplegia 57, autosomal recessive, OMIM:615658; 6. Spastic paraplegia 57, autosomal recessive, OMIM:615658; 7. Spastic paraplegia 57, autosomal recessive, OMIM:615658; 8. Spastic paraplegia 57, autosomal recessive, OMIM:615658; 9. Spastic paraplegia 57, autosomal recessive, OMIM:615658; 10. Spastic paraplegia 57, autosomal recessive, OMIM:615658	1. Adult onset hereditary spastic paraplegia; 2. Childhood onset hereditary spastic paraplegia; 3. Childhood onset leukodystrophy; 4. Hereditary neuropathy or pain disorder; 5. Hereditary neuropathy; 6. Hereditary spastic paraplegia; 7. Hypotonic infant; 8. Intellectual disability; 9. Optic neuropathy; 10. Paediatric disorders	AD	Not in ClinGen	1. BIALLELIC, autosomal or pseudoautosomal; 2. BIALLELIC, autosomal or pseudoautosomal; 3. BIALLELIC, autosomal or pseudoautosomal; 4. BOTH monoallelic and biallelic, autosomal or pseudoautosomal; 5. BOTH monoallelic and biallelic, autosomal or pseudoautosomal; 6. BIALLELIC, autosomal or pseudoautosomal; 7. BIALLELIC, autosomal or pseudoautosomal; 8. BIALLELIC, autosomal or pseudoautosomal; 9. BIALLELIC, autosomal or pseudoautosomal; 10. BIALLELIC, autosomal or pseudoautosomal
HGNC:18362	IMPG2	Retinitis pigmentosa 56, 613581 (3), Autosomal recessive; Macular dystrophy, vitelliform, 5, 616152 (3), Autosomal dominant	1. IMPG2-related recessive retinopathy	1. Maculopathy, IMPG2 - related;Retinitis pigmentosa 56;Eye Disorders;Retinitis pigmentosa;Retinitis pigmentosa 56, 613581;Retinitis Pigmentosa, Recessive	1. Retinal disorders	AR;AD	AR	1. BOTH monoallelic and biallelic, autosomal or pseudoautosomal
HGNC:26022	TRMT10C	Combined oxidative phosphorylation deficiency 30, 616974 (3), Autosomal recessive	1. mitochondrial disease	1. Multiple respiratory chain complex deficiencies (disorders of protein synthesis);Combined oxidative phosphorylation deficiency 30, 616974; 2. Combined oxidative phosphorylation deficiency 30, 616974; 3. Mitochondrial RNA Processing and Multiple Respiratory Chain Deficiencies; 4. Mitochondrial RNA Processing and Multiple Respiratory Chain Deficiencies; 5. Multiple respiratory chain complex deficiencies (disorders of protein synthesis);Combined oxidative phosphorylation deficiency 30, 616974; 6. Multiple respiratory chain complex deficiencies (disorders of protein synthesis);Combined oxidative phosphorylation deficiency 30, 616974; 7. Combined oxidative phosphorylation deficiency 30, 616974; 8. Multiple respiratory chain complex deficiencies (disorders of protein synthesis);Combined oxidative phosphorylation deficiency 30, 616974; 9. Mitochondrial RNA Processing and Multiple Respiratory Chain Deficiencies; 10. Combined oxidative phosphorylation deficiency 30, 616974; 11. Multiple respiratory chain complex deficiencies (disorders of protein synthesis);Combined oxidative phosphorylation deficiency 30, 616974	1. Childhood onset leukodystrophy; 2. Childhood onset leukodystrophy; 3. DDG2P; 4. Fetal anomalies; 5. Hypotonic infant; 6. Likely inborn error of metabolism; 7. Mitochondrial disorders; 8. Paediatric disorders; 9. Paediatric disorders; 10. Possible mitochondrial disorder - nuclear genes; 11. Unexplained death in infancy and sudden unexplained death in childhood	AR	AR	1. BIALLELIC, autosomal or pseudoautosomal; 2. BIALLELIC, autosomal or pseudoautosomal; 3. BIALLELIC, autosomal or pseudoautosomal; 4. BIALLELIC, autosomal or pseudoautosomal; 5. BIALLELIC, autosomal or pseudoautosomal; 6. BIALLELIC, autosomal or pseudoautosomal; 7. BIALLELIC, autosomal or pseudoautosomal; 8. BIALLELIC, autosomal or pseudoautosomal; 9. BIALLELIC, autosomal or pseudoautosomal; 10. BIALLELIC, autosomal or pseudoautosomal; 11. BIALLELIC, autosomal or pseudoautosomal
HGNC:16740	ZBTB11	Intellectual developmental disorder, autosomal recessive 69, 618383 (3), Autosomal recessive	Not in ClinGen	1. Intellectual developmental disorder, autosomal recessive 69, OMIM:618383; 2. ZBTB11-related neurodevelopmental disorder with or without cataracts and movement disorder; 3. Intellectual developmental disorder, autosomal recessive 69, OMIM:618383; 4. Intellectual developmental disorder, autosomal recessive 69, OMIM:618383; 5. ZBTB11-related neurodevelopmental disorder with or without cataracts and movement disorder; 6. Intellectual developmental disorder, autosomal recessive 69, OMIM:618383	1. Childhood onset leukodystrophy; 2. DDG2P; 3. Hypotonic infant; 4. Intellectual disability; 5. Paediatric disorders; 6. Paediatric disorders	AR	Not in ClinGen	1. BIALLELIC, autosomal or pseudoautosomal; 2. BIALLELIC, autosomal or pseudoautosomal; 3. BIALLELIC, autosomal or pseudoautosomal; 4. BIALLELIC, autosomal or pseudoautosomal; 5. BIALLELIC, autosomal or pseudoautosomal; 6. BIALLELIC, autosomal or pseudoautosomal
HGNC:1542	CBLB	Autoimmune disease, multisystem, infantile-onset, 3, 620430 (3), Autosomal recessive	Not in ClinGen	1. Autoimmune disease, multisystem, infantile-onset, 3, OMIM:620430	1. Primary immunodeficiency or monogenic inflammatory bowel disease	AR	Not in ClinGen	1. BIALLELIC, autosomal or pseudoautosomal
HGNC:16892	CD96	C syndrome, 211750 (3), Autosomal dominant	Not in ClinGen	1. C syndrome, 211750; 2. C SYNDROME; 3. C syndrome, 211750; 4. C syndrome, 211750; 5. C syndrome, 211750	1. Childhood onset leukodystrophy; 2. Fetal anomalies; 3. Hypotonic infant; 4. Intellectual disability; 5. Paediatric disorders	AD	Not in ClinGen	1. MONOALLELIC, autosomal or pseudoautosomal, imprinted status unknown; 2. MONOALLELIC, autosomal or pseudoautosomal, imprinted status unknown; 3. MONOALLELIC, autosomal or pseudoautosomal, imprinted status unknown; 4. MONOALLELIC, autosomal or pseudoautosomal, imprinted status unknown; 5. MONOALLELIC, autosomal or pseudoautosomal, imprinted status unknown
HGNC:26255	C3orf52	Hypotrichosis 15, 620177 (3), Autosomal recessive	Not in ClinGen	1. Hypotrichosis 15, OMIM:620177; 2. Hypotrichosis 15, OMIM:620177	1. Ectodermal dysplasia; 2. Non-syndromic hypotrichosis	AR	Not in ClinGen	1. BIALLELIC, autosomal or pseudoautosomal; 2. BIALLELIC, autosomal or pseudoautosomal
HGNC:24496	RMP64	Anauxetic dysplasia 3, 618853 (3), Autosomal recessive	Not in ClinGen	1. Anauxetic dysplasia 3, OMIM:618853; 2. Anauxetic dysplasia 3, OMIM:618853	1. Paediatric disorders; 2. Skeletal dysplasia	AR	Not in ClinGen	1. BIALLELIC, autosomal or pseudoautosomal; 2. BIALLELIC, autosomal or pseudoautosomal
HGNC:25631	CFAP44	Spermatogenic failure 20, 617593 (3), Autosomal recessive	Not in ClinGen	Not in GEL	Not in GEL	AR	Not in ClinGen	Not in GEL
HGNC:851	ATP6V1A	Cutis laxa, autosomal recessive, type IID, 617403 (3), Autosomal recessive; Developmental and epileptic encephalopathy 93, 618012 (3), Autosomal dominant	Not in ClinGen	1. Developmental and epileptic encephalopathy 93, OMIM:618012; 2. Autosomal Recessive Cutis Laxa (AR);Epileptic encephalopathy, infantile or early childhood, 3 (AD); 3. Epileptic encephalopathy, infantile or early childhood, 3 618012;Cutis laxa, autosomal recessive, type IID 617403; 4. Cutis laxa, autosomal recessive, type IID, OMIM:617403; 5. Developmental and epileptic encephalopathy 93, OMIM:618012; 6. Developmental and epileptic encephalopathy 93, OMIM:618012; 7. Autosomal Recessive Cutis Laxa (AR);Epileptic encephalopathy, infantile or early childhood, 3 (AD); 8. Developmental and epileptic encephalopathy 93, OMIM:618012; 9. Epileptic encephalopathy, infantile or early childhood, 3 618012;Cutis laxa, autosomal recessive, type IID 617403; 10. Epileptic encephalopathy, infantile or early childhood, 3 618012;Cutis laxa, autosomal recessive, type IID 617403	1. Childhood onset leukodystrophy; 2. DDG2P; 3. Early onset or syndromic epilepsy; 4. Ehlers Danlos syndrome with a likely monogenic cause; 5. Hypotonic infant; 6. Intellectual disability; 7. Paediatric disorders; 8. Paediatric disorders; 9. Paediatric disorders; 10. Unexplained death in infancy and sudden unexplained death in childhood	AR;AD	Not in ClinGen	1. MONOALLELIC, autosomal or pseudoautosomal, imprinted status unknown; 2. BOTH monoallelic and biallelic, autosomal or pseudoautosomal; 3. BOTH monoallelic and biallelic, autosomal or pseudoautosomal; 4. BIALLELIC, autosomal or pseudoautosomal; 5. MONOALLELIC, autosomal or pseudoautosomal, imprinted status unknown; 6. MONOALLELIC, autosomal or pseudoautosomal, imprinted status unknown; 7. BOTH monoallelic and biallelic, autosomal or pseudoautosomal; 8. MONOALLELIC, autosomal or pseudoautosomal, imprinted status unknown; 9. BOTH monoallelic and biallelic, autosomal or pseudoautosomal; 10. BOTH monoallelic and biallelic, autosomal or pseudoautosomal
HGNC:13503	ZBTB20	Primrose syndrome, 259050 (3), Autosomal dominant	1. Primrose syndrome	1. PRIMROSE SYNDROME; 2. PRIMROSE SYNDROME 259050; 3. Primrose syndrome, 259050; 4. PRIMROSE SYNDROME; 5. Primrose syndrome, OMIM:259050; 6. PRIMROSE SYNDROME; 7. PRIMROSE SYNDROME; 8. diabetes mellitus (disease), MONDO:0005015; 9. PRIMROSE SYNDROME 259050; 10. PRIMROSE SYNDROME	1. Childhood onset leukodystrophy; 2. DDG2P; 3. Familial diabetes; 4. Fetal anomalies; 5. Hydrocephalus; 6. Hypotonic infant; 7. Intellectual disability; 8. Monogenic diabetes; 9. Paediatric disorders; 10. Paediatric disorders	AD	AD	1. MONOALLELIC, autosomal or pseudoautosomal, NOT imprinted; 2. MONOALLELIC, autosomal or pseudoautosomal, imprinted status unknown; 3. MONOALLELIC, autosomal or pseudoautosomal, NOT imprinted; 4. MONOALLELIC, autosomal or pseudoautosomal, imprinted status unknown; 5. MONOALLELIC, autosomal or pseudoautosomal, imprinted status unknown; 6. MONOALLELIC, autosomal or pseudoautosomal, NOT imprinted; 7. MONOALLELIC, autosomal or pseudoautosomal, NOT imprinted; 8. MONOALLELIC, autosomal or pseudoautosomal, NOT imprinted; 9. MONOALLELIC, autosomal or pseudoautosomal, imprinted status unknown; 10. MONOALLELIC, autosomal or pseudoautosomal, NOT imprinted
HGNC:29216	ARHGAP31	Adams-Oliver syndrome 1, 100300 (3), Autosomal dominant	Not in ClinGen	1. ADAMS-OLIVER SYNDROME 1; AOS1; 2. ADAMS-OLIVER SYNDROME 1 100300; 3. ADAMS-OLIVER SYNDROME 1; 4. Adams-Oliver syndrome 1, 100300; 5. ADAMS-OLIVER SYNDROME 1 100300; 6. ADAMS-OLIVER SYNDROME 1; AOS1; 7. Adams-Oliver syndrome 1 100300; 8. Adams-Oliver syndrome 1, 100300; 9. Adams-Oliver syndrome 1 100300	1. Clefting; 2. DDG2P; 3. Fetal anomalies; 4. Limb disorders; 5. Paediatric disorders; 6. Paediatric disorders; 7. Paediatric disorders; 8. Paediatric disorders; 9. Skeletal dysplasia	AD	Not in ClinGen	1. MONOALLELIC, autosomal or pseudoautosomal, imprinted status unknown; 2. MONOALLELIC, autosomal or pseudoautosomal, imprinted status unknown; 3. MONOALLELIC, autosomal or pseudoautosomal, imprinted status unknown; 4. MONOALLELIC, autosomal or pseudoautosomal, NOT imprinted; 5. MONOALLELIC, autosomal or pseudoautosomal, imprinted status unknown; 6. MONOALLELIC, autosomal or pseudoautosomal, imprinted status unknown; 7. MONOALLELIC, autosomal or pseudoautosomal, NOT imprinted; 8. MONOALLELIC, autosomal or pseudoautosomal, NOT imprinted; 9. MONOALLELIC, autosomal or pseudoautosomal, NOT imprinted
HGNC:22954	POGLUT1	Dowling-Degos disease 4, 615696 (3), Autosomal dominant; Muscular dystrophy, limb-girdle, autosomal recessive 21, 617232 (3), Autosomal recessive	1. autosomal recessive limb-girdle muscular dystrophy	1. Muscular dystrophy, limb-girdle, autosomal recessive 21, OMIM:617232;autosomal recessive limb-girdle muscular dystrophy type 2R1, MONDO:0014977; 2. Muscular dystrophy, limb-girdle, autosomal recessive 21, OMIM:617232;autosomal recessive limb-girdle muscular dystrophy type 2R1, MONDO:0014977; 3. Muscular dystrophy, limb-girdle, autosomal recessive 21, OMIM:617232;autosomal recessive limb-girdle muscular dystrophy type 2R1, MONDO:0014977; 4. Muscular dystrophy, limb-girdle, autosomal recessive 21, OMIM:617232;autosomal recessive limb-girdle muscular dystrophy type 2R1, MONDO:0014977; 5. Muscular dystrophy, limb-girdle, autosomal recessive 21, OMIM:617232;autosomal recessive limb-girdle muscular dystrophy type 2R1, MONDO:0014977; 6. Muscular dystrophy, limb-girdle, autosomal recessive 21, OMIM:617232;autosomal recessive limb-girdle muscular dystrophy type 2R1, MONDO:0014977; 7. DDD4;DOWLING-DEGOS DISEASE 4;Dowling-Degos disease	1. Congenital muscular dystrophy; 2. Hypotonic infant; 3. Hypotonic infant; 4. Limb girdle muscular dystrophies, myofibrillar myopathies and distal myopathies; 5. Other rare neuromuscular disorders; 6. Other rare neuromuscular disorders; 7. Pigmentary skin disorders	AR;AD	AR	1. BIALLELIC, autosomal or pseudoautosomal; 2. BIALLELIC, autosomal or pseudoautosomal; 3. BIALLELIC, autosomal or pseudoautosomal; 4. BIALLELIC, autosomal or pseudoautosomal; 5. BIALLELIC, autosomal or pseudoautosomal; 6. BIALLELIC, autosomal or pseudoautosomal; 7. MONOALLELIC, autosomal or pseudoautosomal, NOT imprinted
HGNC:1321	TIMMDC1	Mitochondrial complex I deficiency, nuclear type 31, 618251 (3), Autosomal recessive	1. mitochondrial disease	1. Mitochondrial complex I deficiency, nuclear type 31, OMIM:618251; 2. Mitochondrial complex I deficiency, nuclear type 31, OMIM:618251; 3. Mitochondrial complex I deficiency, nuclear type 31, OMIM:618251; 4. Mitochondrial complex I deficiency, nuclear type 31, OMIM:618251; 5. Mitochondrial complex I deficiency, nuclear type 31, OMIM:618251; 6. Mitochondrial complex I deficiency, nuclear type 31, OMIM:618251; 7. Mitochondrial complex I deficiency, nuclear type 31, OMIM:618251; 8. Mitochondrial complex I deficiency, nuclear type 31, OMIM:618251; 9. Mitochondrial complex I deficiency, nuclear type 31, OMIM:618251	1. Childhood onset leukodystrophy; 2. Childhood onset leukodystrophy; 3. Hypotonic infant; 4. Likely inborn error of metabolism; 5. Mitochondrial disorder with complex I deficiency; 6. Mitochondrial disorders; 7. Paediatric disorders; 8. Possible mitochondrial disorder - nuclear genes; 9. Unexplained death in infancy and sudden unexplained death in childhood	AR	AR	1. BIALLELIC, autosomal or pseudoautosomal; 2. BIALLELIC, autosomal or pseudoautosomal; 3. BIALLELIC, autosomal or pseudoautosomal; 4. BIALLELIC, autosomal or pseudoautosomal; 5. BIALLELIC, autosomal or pseudoautosomal; 6. BIALLELIC, autosomal or pseudoautosomal; 7. BIALLELIC, autosomal or pseudoautosomal; 8. BIALLELIC, autosomal or pseudoautosomal; 9. BIALLELIC, autosomal or pseudoautosomal
HGNC:17648	POPDC2	Cardiac conduction disease with or without cardiomyopathy 2, 621367 (3), Autosomal recessive	Not in ClinGen	Not in GEL	Not in GEL	AR	Not in ClinGen	Not in GEL
HGNC:24010	CFAP91	Spermatogenic failure 51, 619177 (3), Autosomal recessive	Not in ClinGen	Not in GEL	Not in GEL	AR	Not in ClinGen	Not in GEL
HGNC:20844	GPR156	Deafness, autosomal recessive 121, 620551 (3), Autosomal recessive	Not in ClinGen	1. sensorineural hearing loss disorder, MONDO:0020678; 2. sensorineural hearing loss disorder, MONDO:0020678	1. Monogenic hearing loss; 2. Paediatric disorders	AR	Not in ClinGen	1. BIALLELIC, autosomal or pseudoautosomal; 2. BIALLELIC, autosomal or pseudoautosomal
HGNC:4892	HGD	Alkaptonuria, 203500 (3), Autosomal recessive	1. alkaptonuria	1. Alkaptonuria; 2. Alkaptonuria; 3. Alkaptonuria; 4. Alkaptonuria; 5. Alkaptonuria 203500; 6. Alkaptonuria	1. Childhood onset leukodystrophy; 2. Hypotonic infant; 3. Likely inborn error of metabolism; 4. Paediatric disorders; 5. Undiagnosed metabolic disorders; 6. Unexplained death in infancy and sudden unexplained death in childhood	AR	AR	1. BIALLELIC, autosomal or pseudoautosomal; 2. BIALLELIC, autosomal or pseudoautosomal; 3. BIALLELIC, autosomal or pseudoautosomal; 4. BIALLELIC, autosomal or pseudoautosomal; 5. BIALLELIC, autosomal or pseudoautosomal; 6. BIALLELIC, autosomal or pseudoautosomal
HGNC:28949	IQCB1	Senior-Loken syndrome 5, 609254 (3), Autosomal recessive	1. ciliopathy	1. Senior-Loken syndrome 5, 609254;Senior-Loken syndrome; 2. Senior-Loken syndrome 5 609254; 3. Senior-Loken syndrome 5, 609254;Senior-Loken syndrome; 4. Senior-Loken syndrome 5, 609254;Senior-Loken syndrome; 5. Senior-Loken syndrome 5, 609254;Senior-Loken syndrome; 6. Senior-Loken syndrome 5, 609254;Senior-Loken syndrome; 7. Senior-Loken syndrome 5, 609254;Senior-Loken syndrome; 8. Senior-Loken syndrome 5, 609254;Senior-Loken syndrome; 9. Senior-Loken syndrome 5, 609254;Senior-Loken syndrome; 10. Senior-Loken syndrome 5 (nephronophthisis and Leber congenital amaurosis);Leber congenital amaurosis;Eye Disorders; 11. Senior-Loken syndrome 5, 609254;Senior-Loken syndrome	1. Cystic renal disease; 2. Fetal anomalies; 3. Ophthalmological ciliopathies (1); 4. Paediatric disorders; 5. Paediatric disorders; 6. Rare multisystem ciliopathy disorders; 7. Rare multisystem ciliopathy Super panel; 8. Rare multisystem ciliopathy Super panel; 9. Renal ciliopathies; 10. Retinal disorders; 11. Unexplained young onset end-stage renal disease	AR	AR	1. BIALLELIC, autosomal or pseudoautosomal; 2. BIALLELIC, autosomal or pseudoautosomal; 3. BIALLELIC, autosomal or pseudoautosomal; 4. BIALLELIC, autosomal or pseudoautosomal; 5. BIALLELIC, autosomal or pseudoautosomal; 6. BIALLELIC, autosomal or pseudoautosomal; 7. BIALLELIC, autosomal or pseudoautosomal; 8. BIALLELIC, autosomal or pseudoautosomal; 9. BIALLELIC, autosomal or pseudoautosomal; 10. BIALLELIC, autosomal or pseudoautosomal; 11. BIALLELIC, autosomal or pseudoautosomal
HGNC:28741	ILDR1	Deafness, autosomal recessive 42, 609646 (3), Autosomal recessive	1. nonsyndromic genetic hearing loss	1. hearing loss;Deafness, autosomal recessive 42, 609646; 2. hearing loss;Deafness, autosomal recessive 42, 609646	1. Monogenic hearing loss; 2. Paediatric disorders	AR	AR	1. BIALLELIC, autosomal or pseudoautosomal; 2. BIALLELIC, autosomal or pseudoautosomal
HGNC:1514	CASR	Hypocalcemia, autosomal dominant, with Bartter syndrome, 601198 (3), Autosomal dominant; Hyperparathyroidism, neonatal, 239200 (3), Autosomal dominant, Autosomal recessive; Hypocalcemia, autosomal dominant, 601198 (3), Autosomal dominant; Hypocalciuric hypercalcemia, type I, 145980 (3), Autosomal dominant	1. neonatal severe primary hyperparathyroidism; 2. familial hypocalciuric hypercalcemia 1; 3. autosomal dominant hypocalcemia 1	1. ; 2. Hypocalciuric hypercalcemia, type I, 145980; 3. Hyperparathyroidism, neonatal, OMIM:239200;Hypocalcemia, autosomal dominant, OMIM:601198;Hypocalcemia, autosomal dominant, with Bartter syndrome, OMIM:601198;Hypocalciuric hypercalcemia, type I, OMIM:145980;Familial isolated hyperparathyroidism;FHH1; 4. Hyperparathyroidism, neonatal, 239200;Hypocalcemia, autosomal dominant, with or without Bartter syndrome, 601198; 5. Hypocalciuric hypercalcemia, type I, 145980; 6. Hypocalcemia, autosomal dominant, 601198;Hypocalciuric hypercalcemia, type I, 145980;Hyperparathyroidism, neonatal, 239200;Hypocalcemia, autosomal dominant, with Bartter syndrome, 601198; 7. Hypocalciuric hypercalcemia, type I, 145980; 8. Hypocalciuric hypercalcemia, type I, 145980; 9. Familial Hypocalciuric Hypercalcemia;Hypocalciuric hypercalcemia, type I, 145980Hyperparathyroidism, neonatal, 239200Hypocalcemia, autosomal dominant, 601198Hypocalcemia, autosomal dominant, with Bartter syndrome, 601198{Epilepsy idiopathic generalized, susceptibility to,;Hypocalcemia (dominant); Familial Hypocalciuric Hypercalcemia (dominant);hypocalciuric hypercalcaemia; 10. Osteogenesis Imperfecta and Decreased Bone Density;skeletal dysplasias;neonatal severe hyperparathyroidism 239200;severe hypercalcemia, bone demineralization, multiple fractures;familial hypocalciuric hypercalcemia; 11. Hypocalcemia, autosomal dominant 601198;Hypocalciuric hypercalcemia, type I 145980;Hyperparathyroidism, neonatal 239200;Hypocalcemia, autosomal dominant, with Bartter syndrome 601198; 12. Hypocalciuric hypercalcemia, type I, 145980; 13. Hypocalcemia, autosomal dominant, (with Bartter syndrome), 601198;Hypocalciuric hypercalcemia, type I, 145980;Hyperparathyroidism, neonatal, 239200; 14. Hypocalcemia, autosomal dominant 601198;Hypocalciuric hypercalcemia, type I 145980;Hyperparathyroidism, neonatal 239200;Hypocalcemia, autosomal dominant, with Bartter syndrome 601198; 15. Hypocalcemia, autosomal dominant, (with Bartter syndrome), 601198;Hypocalciuric hypercalcemia, type I, 145980;Hyperparathyroidism, neonatal, 239200; 16. Familial Hypocalciuric Hypercalcemia;Hypocalciuric hypercalcemia, type I, 145980Hyperparathyroidism, neonatal, 239200Hypocalcemia, autosomal dominant, 601198Hypocalcemia, autosomal dominant, with Bartter syndrome, 601198{Epilepsy idiopathic generalized, susceptibility to,;Hypocalcemia (dominant); Familial Hypocalciuric Hypercalcemia (dominant);hypocalciuric hypercalcaemia	1. Calcium-sensing receptor phenotypes; 2. Childhood onset leukodystrophy; 3. Familial hyperparathyroidism or hypocalciuric hypercalcaemia; 4. Familial hypoparathyroidism; 5. Familial pulmonary fibrosis; 6. Fetal anomalies; 7. Hypotonic infant; 8. Intellectual disability; 9. Nephrocalcinosis or nephrolithiasis; 10. Osteogenesis imperfecta; 11. Paediatric disorders; 12. Paediatric disorders; 13. Renal tubulopathies; 14. Skeletal dysplasia; 15. Unexplained young onset end-stage renal disease; 16. Unexplained young onset end-stage renal disease	AR;AD	AR;AD;AD	1. BOTH monoallelic and biallelic, autosomal or pseudoautosomal; 2. BOTH monoallelic and biallelic, autosomal or pseudoautosomal; 3. BOTH monoallelic and biallelic, autosomal or pseudoautosomal; 4. BOTH monoallelic and biallelic, autosomal or pseudoautosomal; 5. MONOALLELIC, autosomal or pseudoautosomal, NOT imprinted; 6. BOTH monoallelic and biallelic, autosomal or pseudoautosomal; 7. BOTH monoallelic and biallelic, autosomal or pseudoautosomal; 8. BOTH monoallelic and biallelic, autosomal or pseudoautosomal; 9. BOTH monoallelic and biallelic, autosomal or pseudoautosomal; 10. BOTH monoallelic and biallelic (but BIALLELIC mutations cause a more SEVERE disease form), autosomal or pseudoautosomal; 11. BOTH monoallelic and biallelic, autosomal or pseudoautosomal; 12. BOTH monoallelic and biallelic, autosomal or pseudoautosomal; 13. BOTH monoallelic and biallelic, autosomal or pseudoautosomal; 14. BOTH monoallelic and biallelic, autosomal or pseudoautosomal; 15. BOTH monoallelic and biallelic, autosomal or pseudoautosomal; 16. BOTH monoallelic and biallelic, autosomal or pseudoautosomal
HGNC:2481	CSTA	Peeling skin syndrome 4, 607936 (3), Autosomal recessive	Not in ClinGen	1. EXFOLIATIVE ICHTHYOSIS, AUTOSOMAL RECESSIVE, ICHTHYOSIS BULLOSA OF SIEMENS-LIKE 607936; 2. Peeling skin syndrome 4, OMIM:607936; 3. Peeling skin syndrome 4, OMIM:607936; 4. EXFOLIATIVE ICHTHYOSIS, AUTOSOMAL RECESSIVE, ICHTHYOSIS BULLOSA OF SIEMENS-LIKE 607936; 5. susceptibility to psoriasis;susceptility to atopic dermatitis;Exfoliative ichthyosis/acral peeling skin syndrome; 6. Peeling skin syndrome 4, 607936; OMIM:607936;Peeling skin HP:0040189;Ichthyosis HP:0008064;skin erosions HP:0200041;erythema HP:0010783;palmoplantar hyperkeratosis HP:0007530;Hyperhidrosis HP:0000975;Lichenification HP:0100725;Hyperkeratosis HP:0000962;Erythroderma HP:0001019; 7. susceptibility to psoriasis;Exfoliative ichthyosis/acral peeling skin syndrome;susceptility to atopic dermatitis	1. DDG2P; 2. Epidermolysis bullosa and congenital skin fragility; 3. Ichthyosis and erythrokeratoderma; 4. Paediatric disorders; 5. Palmoplantar keratodermas; 6. Peeling skin syndrome; 7. Rare genetic inflammatory skin disorders	AR	Not in ClinGen	1. BIALLELIC, autosomal or pseudoautosomal; 2. BIALLELIC, autosomal or pseudoautosomal; 3. BIALLELIC, autosomal or pseudoautosomal; 4. BIALLELIC, autosomal or pseudoautosomal; 5. BIALLELIC, autosomal or pseudoautosomal; 6. BIALLELIC, autosomal or pseudoautosomal; 7. BIALLELIC, autosomal or pseudoautosomal
HGNC:236	ADCY5	Dyskinesia with orofacial involvement, autosomal dominant, 606703 (3), Autosomal dominant; Neurodevelopmental disorder with hyperkinetic movements and dyskinesia, 619651 (3), Autosomal recessive; Dyskinesia with orofacial involvement, autosomal recessive, 619647 (3), Autosomal recessive	1. dyskinesia with orofacial involvement	1. Familial dyskinesia 606703; 2. Dyskinesia with orofacial involvement, autosomal dominant, OMIM:606703;dyskinesia with orofacial involvement, autosomal dominant, MONDO:0800028;Dyskinesia with orofacial involvement, autosomal recessive, OMIM:619647;dyskinesia with orofacial involvement, autosomal recessive, MONDO:0030625;Neurodevelopmental disorder with hyperkinetic movements and dyskinesia, OMIM:619651;neurodevelopmental disorder with hyperkinetic movements and dyskinesia, MONDO:0859211; 3. Neurodevelopmental disorder with hyperkinetic movements and dyskinesia, OMIM:619651;neurodevelopmental disorder with hyperkinetic movements and dyskinesia, MONDO:0859211; 4. ADCY5-related developmental disorder (monoallelic); 5. Dyskinesia, familial, with facial myokymia, 606703; dystonia; 6. Familial dyskinesia 606703;Dyskinesia with facial myokymia; 7. Neurodevelopmental disorder with hyperkinetic movements and dyskinesia, OMIM:619651;neurodevelopmental disorder with hyperkinetic movements and dyskinesia, MONDO:0859211; 8. ADCY5-related developmental disorder (monoallelic); 9. Neurodevelopmental disorder with hyperkinetic movements and dyskinesia, OMIM:619651;neurodevelopmental disorder with hyperkinetic movements and dyskinesia, MONDO:0859211; 10. Familial dyskinesia 606703;Dyskinesia, familial, with facial myokymia, 606703; 11. Dyskinesia, familial, with facial myokymia, 606703	1. Brain channelopathy; 2. Childhood onset dystonia, chorea or related movement disorder; 3. Childhood onset leukodystrophy; 4. DDG2P; 5. Early onset dystonia; 6. Hereditary ataxia with onset in adulthood; 7. Intellectual disability; 8. Paediatric disorders; 9. Paediatric disorders; 10. Paroxysmal central nervous system disorders; 11. Skeletal Muscle Channelopathies	AR;AD	SD	1. MONOALLELIC, autosomal or pseudoautosomal, NOT imprinted; 2. MONOALLELIC, autosomal or pseudoautosomal, NOT imprinted; 3. BIALLELIC, autosomal or pseudoautosomal; 4. MONOALLELIC, autosomal or pseudoautosomal, imprinted status unknown; 5. MONOALLELIC, autosomal or pseudoautosomal, NOT imprinted; 6. MONOALLELIC, autosomal or pseudoautosomal, NOT imprinted; 7. BIALLELIC, autosomal or pseudoautosomal; 8. MONOALLELIC, autosomal or pseudoautosomal, imprinted status unknown; 9. BIALLELIC, autosomal or pseudoautosomal; 10. MONOALLELIC, autosomal or pseudoautosomal, imprinted status unknown; 11. MONOALLELIC, autosomal or pseudoautosomal, NOT imprinted
HGNC:7590	MYLK	Megacystis-microcolon-intestinal hypoperistalsis syndrome 1, 249210 (3), Autosomal recessive; Aortic aneurysm, familial thoracic 7, 613780 (3), Autosomal dominant	1. familial thoracic aortic aneurysm and aortic dissection	1. Megacystis Microcolon Intestinal Hypoperistalsis Syndrome; 2. Aortic aneurysm, familial thoracic 7, OMIM:613780; 3. Megacystis-microcolon-intestinal hypoperistalsis syndrome 1, OMIM:249210; 4. Megacystis Microcolon Intestinal Hypoperistalsis Syndrome; 5. Megacystis-microcolon-intestinal hypoperistalsis syndrome 1, OMIM:249210; 6. Aortic aneurysm, familial thoracic 7, OMIM:613780; 7. Aortic aneurysm, familial thoracic 7, OMIM:613780	1. DDG2P; 2. Ehlers Danlos syndrome with a likely monogenic cause; 3. Fetal anomalies; 4. Paediatric disorders; 5. Paediatric pseudo-obstruction syndrome; 6. Thoracic aortic aneurysm or dissection (GMS); 7. Thoracic aortic aneurysm or dissection	AR;AD	AD	1. BIALLELIC, autosomal or pseudoautosomal; 2. MONOALLELIC, autosomal or pseudoautosomal, imprinted status unknown; 3. BIALLELIC, autosomal or pseudoautosomal; 4. BIALLELIC, autosomal or pseudoautosomal; 5. BIALLELIC, autosomal or pseudoautosomal; 6. MONOALLELIC, autosomal or pseudoautosomal, NOT imprinted; 7. MONOALLELIC, autosomal or pseudoautosomal, NOT imprinted
HGNC:12563	UMPS	Orotic aciduria, 258900 (3), Autosomal recessive	Not in ClinGen	1. OROTIC ACIDURIA TYPE 1 (ORAC1); 2. Intellectual disability;Orotic aciduria;Orotic aciduria (Disorders of pyrimidine metabolism); 3. OROTIC ACIDURIA TYPE 1 258900; 4. OROTIC ACIDURIA TYPE 1; 5. Intellectual disability;Orotic aciduria;Orotic aciduria (Disorders of pyrimidine metabolism); 6. OROTIC ACIDURIA TYPE 1 (ORAC1); 7. OROTIC ACIDURIA TYPE 1 (ORAC1); 8. Intellectual disability;Orotic aciduria;Orotic aciduria (Disorders of pyrimidine metabolism); 9. OROTIC ACIDURIA TYPE 1 258900; 10. Intellectual disability;Orotic aciduria;Orotic aciduria (Disorders of pyrimidine metabolism); 11. OROTIC ACIDURIA TYPE 1 (ORAC1); 12. 258900 Orotic aciduria with megaloblastic anaemia; 13. Orotic aciduria (Disorders of pyrimidine metabolism);Intellectual disability;Orotic aciduria 258900; 14. Intellectual disability;Orotic aciduria;Orotic aciduria (Disorders of pyrimidine metabolism)	1. Childhood onset leukodystrophy; 2. Childhood onset leukodystrophy; 3. DDG2P; 4. Fetal anomalies; 5. Hypotonic infant; 6. Hypotonic infant; 7. Intellectual disability; 8. Likely inborn error of metabolism; 9. Paediatric disorders; 10. Paediatric disorders; 11. Paediatric disorders; 12. Rare anaemia; 13. Undiagnosed metabolic disorders; 14. Unexplained death in infancy and sudden unexplained death in childhood	AR	Not in ClinGen	1. BIALLELIC, autosomal or pseudoautosomal; 2. BIALLELIC, autosomal or pseudoautosomal; 3. BIALLELIC, autosomal or pseudoautosomal; 4. BIALLELIC, autosomal or pseudoautosomal; 5. BIALLELIC, autosomal or pseudoautosomal; 6. BIALLELIC, autosomal or pseudoautosomal; 7. BIALLELIC, autosomal or pseudoautosomal; 8. BIALLELIC, autosomal or pseudoautosomal; 9. BIALLELIC, autosomal or pseudoautosomal; 10. BIALLELIC, autosomal or pseudoautosomal; 11. BIALLELIC, autosomal or pseudoautosomal; 12. BIALLELIC, autosomal or pseudoautosomal; 13. BIALLELIC, autosomal or pseudoautosomal; 14. BIALLELIC, autosomal or pseudoautosomal
HGNC:12933	ZNF148	Global developmental delay, absent or hypoplastic corpus callosum, and dysmorphic facies, 617260 (3), Autosomal dominant	Not in ClinGen	1. Global developmental delay, absent or hypoplastic corpus callosum, and dysmorphic facies, 617260; 2. ZNF148-related developmental disorder (monoallelic); 3. Global developmental delay, absent or hypoplastic corpus callosum, and dysmorphic facies, 617260; 4. Global developmental delay, absent or hypoplastic corpus callosum, and dysmorphic facies, 617260; 5. ZNF148-related developmental disorder (monoallelic); 6. Global developmental delay, absent or hypoplastic corpus callosum, and dysmorphic facies, 617260	1. Childhood onset leukodystrophy; 2. DDG2P; 3. Hypotonic infant; 4. Intellectual disability; 5. Paediatric disorders; 6. Paediatric disorders	AD	Not in ClinGen	1. MONOALLELIC, autosomal or pseudoautosomal, imprinted status unknown; 2. MONOALLELIC, autosomal or pseudoautosomal, imprinted status unknown; 3. MONOALLELIC, autosomal or pseudoautosomal, imprinted status unknown; 4. MONOALLELIC, autosomal or pseudoautosomal, imprinted status unknown; 5. MONOALLELIC, autosomal or pseudoautosomal, imprinted status unknown; 6. MONOALLELIC, autosomal or pseudoautosomal, imprinted status unknown
HGNC:9099	PLXNA1	Dworschak-Punetha neurodevelopmental syndrome, 619955 (3), Autosomal recessive	Not in ClinGen	1. Dworschak-Punetha neurodevelopmental syndrome, OMIM:619955;developmental and epileptic encephalopathy, MONDO:0100062; 2. developmental and epileptic encephalopathy, MONDO:0100062; 3. Dworschak-Punetha neurodevelopmental syndrome, OMIM:619955;developmental and epileptic encephalopathy, MONDO:0100062; 4. Dworschak-Punetha neurodevelopmental syndrome, OMIM:619955;developmental and epileptic encephalopathy, MONDO:0100062; 5. developmental and epileptic encephalopathy, MONDO:0100062; 6. Dworschak-Punetha neurodevelopmental syndrome, OMIM:619955;developmental and epileptic encephalopathy, MONDO:0100062; 7. developmental and epileptic encephalopathy, MONDO:0100062	1. Childhood onset leukodystrophy; 2. Early onset or syndromic epilepsy; 3. Hypotonic infant; 4. Intellectual disability; 5. Paediatric disorders; 6. Paediatric disorders; 7. Unexplained death in infancy and sudden unexplained death in childhood	AR	Not in ClinGen	1. BOTH monoallelic and biallelic, autosomal or pseudoautosomal; 2. MONOALLELIC, autosomal or pseudoautosomal, NOT imprinted; 3. BOTH monoallelic and biallelic, autosomal or pseudoautosomal; 4. BOTH monoallelic and biallelic, autosomal or pseudoautosomal; 5. MONOALLELIC, autosomal or pseudoautosomal, NOT imprinted; 6. BOTH monoallelic and biallelic, autosomal or pseudoautosomal; 7. MONOALLELIC, autosomal or pseudoautosomal, NOT imprinted
HGNC:18276	SEC61A1	Immunodeficiency, common variable, 15, 620670 (3), Autosomal dominant; Tubulointerstitial kidney disease, autosomal dominant, 5, 617056 (3), Autosomal dominant	1. SEC61A1 deficiency	1. Severe recurrent respiratory tract infections;SEC61A1 deficiency;Hyperuricemic nephropathy, familial juvenile, 4, 617056;Predominantly Antibody Deficiencies; 2. glomerulocystic kidney disease;interstitial nephritis;chronic kidney disease;cystic kidney disease;Hyperuricemic nephropathy, familial juvenile, 4, 617056; 3. glomerulocystic kidney disease;interstitial nephritis;chronic kidney disease;cystic kidney disease;Hyperuricemic nephropathy, familial juvenile, 4, 617056; 4. severe congenital neutropenia, MONDO:0018542;Tubulointerstitial kidney disease, autosomal dominant, 5, OMIM:617056; 5. SEC61A1 deficiency;Severe recurrent respiratory tract infections;Hyperuricemic nephropathy, familial juvenile, 4, 617056;Predominantly Antibody Deficiencies;Hypogammaglobulinaemia;Severe congenital neutropenia; 6. hyporeninaemic hypoaldosteronism;autosomal dominant tubulointerstitial kidney disease; 7. Familial juvenile Hyperuricemic nephropathy-4 , OMIM:617056; 8. Familial juvenile Hyperuricemic nephropathy-4 , OMIM:617056; 9. hyporeninaemic hypoaldosteronism;autosomal dominant tubulointerstitial kidney disease; 10. glomerulocystic kidney disease;interstitial nephritis;chronic kidney disease;cystic kidney disease;Hyperuricemic nephropathy, familial juvenile, 4, 617056	1. COVID-19 research; 2. Cystic kidney disease; 3. Cystic renal disease; 4. Cytopenia - NOT Fanconi anaemia; 5. Primary immunodeficiency or monogenic inflammatory bowel disease; 6. Renal tubulopathies; 7. Tubulointerstitial kidney disease; 8. Unexplained young onset end-stage renal disease; 9. Unexplained young onset end-stage renal disease; 10. Unexplained young onset end-stage renal disease	AD	AD	1. MONOALLELIC, autosomal or pseudoautosomal, imprinted status unknown; 2. MONOALLELIC, autosomal or pseudoautosomal, imprinted status unknown; 3. MONOALLELIC, autosomal or pseudoautosomal, imprinted status unknown; 4. MONOALLELIC, autosomal or pseudoautosomal, NOT imprinted; 5. MONOALLELIC, autosomal or pseudoautosomal, NOT imprinted; 6. MONOALLELIC, autosomal or pseudoautosomal, NOT imprinted; 7. MONOALLELIC, autosomal or pseudoautosomal, NOT imprinted; 8. MONOALLELIC, autosomal or pseudoautosomal, NOT imprinted; 9. MONOALLELIC, autosomal or pseudoautosomal, NOT imprinted; 10. MONOALLELIC, autosomal or pseudoautosomal, imprinted status unknown
HGNC:24614	EEFSEC	Neurodevelopmental disorder with progressive spasticity and brain abnormalities, 621102 (3), Autosomal recessive	Not in ClinGen	1. Neurodevelopmental disorder with progressive spasticity and brain abnormalities, OMIM:621102; 2. Neurodevelopmental disorder with progressive spasticity and brain abnormalities, OMIM:621102; 3. Neurodevelopmental disorder with progressive spasticity and brain abnormalities, OMIM:621102; 4. Neurodevelopmental disorder with progressive spasticity and brain abnormalities, OMIM:621102; 5. neurodevelopmental disorder, MONDO:0700092;intellectual disability, MONDO:0001071; 6. Neurodevelopmental disorder with progressive spasticity and brain abnormalities, OMIM:621102; 7. Neurodevelopmental disorder with progressive spasticity and brain abnormalities, OMIM:621102; 8. Neurodevelopmental disorder with progressive spasticity and brain abnormalities, OMIM:621102; 9. Neurodevelopmental disorder with progressive spasticity and brain abnormalities, OMIM:621102	1. Ataxia and cerebellar anomalies - narrow panel; 2. Childhood onset leukodystrophy; 3. Early onset or syndromic epilepsy; 4. Hereditary ataxia and cerebellar anomalies - childhood onset; 5. Hypotonic infant; 6. Intellectual disability; 7. Paediatric disorders; 8. Paediatric disorders; 9. Unexplained death in infancy and sudden unexplained death in childhood	AR	Not in ClinGen	1. BIALLELIC, autosomal or pseudoautosomal; 2. BIALLELIC, autosomal or pseudoautosomal; 3. BIALLELIC, autosomal or pseudoautosomal; 4. BIALLELIC, autosomal or pseudoautosomal; 5. BIALLELIC, autosomal or pseudoautosomal; 6. BIALLELIC, autosomal or pseudoautosomal; 7. BIALLELIC, autosomal or pseudoautosomal; 8. BIALLELIC, autosomal or pseudoautosomal; 9. BIALLELIC, autosomal or pseudoautosomal
HGNC:4171	GATA2	Emberger syndrome, 614038 (3), Autosomal dominant; Immunodeficiency 21, 614172 (3), Autosomal dominant	1. GATA2 deficiency with susceptibility to MDS/AML	1. Susceptibility to mycobacteria, HPV, histoplasmosis, alveolar proteinosis, MDS/AML/CMMoL, lymphedema;Congenital neutropenia;Combined immunodeficiency with susceptibility to mycobacterial, viral and fungal infections;Immunodeficiency 21,614172;Congenital defects of phagocyte number or function;Monocytopenia and mycobacterial infection (MonoMAC);Monocytopenia with susceptibility to infections; 2. Congenital dyserythropoietic anemia (CDA);Myelodysplastic Syndrome;Familial MDS (Myelodysplastic syndromes);Leukemia, Acute Myeloid;{Leukemia, acute myeloid, susceptibility to}, 601626;Inherited Bone Marrow Failure Syndromes - GATA2 deficiencies;{Myelodysplastic syndrome, susceptibility to}, 614286;Primary Lymphedema with Myelodysplasia;Lymphedema, Primary, With Myelodysplasia;Dendritic Cell, Monocyte, B Lymphocyte, And Natural Killer Lymphocyte Deficiency;614038 Emberger syndrome;Immunodeficiency 21;Emberger syndrome, 614038 (includes pancytopenia);Dendritic cell, monocyte, B lymphocyte, and natural killer lymphocyte deficiency, 614172; 3. Inherited Bone Marrow Failure Syndromes - GATA2 deficiencies;Familial MDS (Myelodysplastic syndromes);Dendritic cell, monocyte, B lymphocyte, and natural killer lymphocyte deficiency, 614172;Emberger syndrome, 614038 (includes pancytopenia);{Myelodysplastic syndrome, susceptibility to}, 614286;{Leukemia, acute myeloid, susceptibility to}, 601626;Primary Lymphedema with Myelodysplasia;Immunodeficiency 21;Leukemia, Acute Myeloid;Lymphedema, Primary, With Myelodysplasia;Myelodysplastic Syndrome;Dendritic Cell, Monocyte, B Lymphocyte, And Natural Killer Lymphocyte Deficiency;Congenital dyserythropoietic anemia (CDA); 4. EMBERGER SYNDROME 614038; 5. EMBERGER SYNDROME; 6. Class: familial predisp to leukaemia (typ AD);Familial AML with mutated GATA2, GATA2-spectrum disorders;MDS, AML, CMML;Monocytopenia and mycobacterial infection syndrome, Emberger syndrome, immune deficiencies;No other known cancer risks; 7. Class: familial predisp to leukaemia (typ AD);Familial AML with mutated GATA2, GATA2-spectrum disorders;MDS, AML, CMML;Monocytopenia and mycobacterial infection syndrome, Emberger syndrome, immune deficiencies;No other known cancer risks; 8. {Leukemia, acute myeloid, susceptibility to}, OMIM:601626;{Myelodysplastic syndrome, susceptibility to}, OMIM:614286;Emberger syndrome, OMIM:614038; 9. EMBERGER SYNDROME 614038; 10. Immunodeficiency 21,614172;Monocytopenia and mycobacterial infection (MonoMAC);Congenital neutropenia;Combined immunodeficiency with susceptibility to mycobacterial, viral and fungal infections;Monocytopenia with susceptibility to infections;Susceptibility to mycobacteria, HPV, histoplasmosis, alveolar proteinosis, MDS/AML/CMMoL, lymphedema;Congenital defects of phagocyte number or function; 11. Emberger Syndrome 614038;{Myelodysplastic syndrome, susceptibility to} 614286	1. COVID-19 research; 2. Cytopenia - NOT Fanconi anaemia; 3. Cytopenias and congenital anaemias; 4. DDG2P; 5. Fetal anomalies; 6. Haematological malignancies cancer susceptibility; 7. Haematological malignancies for rare disease; 8. Inherited predisposition to acute myeloid leukaemia (AML); 9. Paediatric disorders; 10. Primary immunodeficiency or monogenic inflammatory bowel disease; 11. Primary lymphoedema	AD	AD	1. MONOALLELIC, autosomal or pseudoautosomal, imprinted status unknown; 2. MONOALLELIC, autosomal or pseudoautosomal, NOT imprinted; 3. MONOALLELIC, autosomal or pseudoautosomal, NOT imprinted; 4. MONOALLELIC, autosomal or pseudoautosomal, imprinted status unknown; 5. MONOALLELIC, autosomal or pseudoautosomal, imprinted status unknown; 6. MONOALLELIC, autosomal or pseudoautosomal, imprinted status unknown; 7. MONOALLELIC, autosomal or pseudoautosomal, imprinted status unknown; 8. MONOALLELIC, autosomal or pseudoautosomal, NOT imprinted; 9. MONOALLELIC, autosomal or pseudoautosomal, imprinted status unknown; 10. MONOALLELIC, autosomal or pseudoautosomal, imprinted status unknown; 11. MONOALLELIC, autosomal or pseudoautosomal, imprinted status unknown
HGNC:9788	RAB7A	Charcot-Marie-Tooth disease, type 2B, 600882 (3), Autosomal dominant	1. Charcot-Marie-Tooth disease type 2	1. Charcot-Marie-Tooth disease, type 2B, 600882; 2. Charcot-Marie-Tooth disease, type 2B, 600882; 3. Hereditary motor and sensory neuropathy IIB;HSAN1/2B;Charcot-Marie-Tooth disease, type 2B, 600882	1. Hereditary neuropathy or pain disorder; 2. Hereditary neuropathy; 3. Pain syndromes	AD	AD	1. MONOALLELIC, autosomal or pseudoautosomal, imprinted status unknown; 2. MONOALLELIC, autosomal or pseudoautosomal, imprinted status unknown; 3. MONOALLELIC, autosomal or pseudoautosomal, imprinted status unknown
HGNC:21497	ACAD9	Mitochondrial complex I deficiency, nuclear type 20, 611126 (3), Autosomal recessive	1. acyl-CoA dehydrogenase 9 deficiency	1. Mitochondrial complex I deficiency, nuclear type 20, OMIM:611126; 2. ACAD9 deficiency, 611126;ACYL-COA DEHYDROGENASE FAMILY MEMBER TYPE 9 DEFICIENCY; 3. Mitochondrial complex I deficiency due to ACAD9 deficiency;ACAD9 deficiency, 611126;Complex I (Mitochondrial respiratory chain disorders (caused by nuclear variants only), OXPHOS assembly factors);Isolated complex I deficiency; 4. Isolated complex I deficiency;ACAD9 deficiency, 611126;Mitochondrial complex I deficiency due to ACAD9 deficiency; 5. ACYL-COA DEHYDROGENASE FAMILY MEMBER TYPE 9 DEFICIENCY 611126; 6. ACYL-COA DEHYDROGENASE FAMILY MEMBER TYPE 9 DEFICIENCY; 7. Mitochondrial complex I deficiency due to ACAD9 deficiency 611126; 8. Mitochondrial complex I deficiency due to ACAD9 deficiency;ACAD9 deficiency, 611126;Complex I (Mitochondrial respiratory chain disorders (caused by nuclear variants only), OXPHOS assembly factors);Isolated complex I deficiency; 9. ACAD9 deficiency, 611126;ACYL-COA DEHYDROGENASE FAMILY MEMBER TYPE 9 DEFICIENCY; 10. ACAD9 deficiency, 611126;ACYL-COA DEHYDROGENASE FAMILY MEMBER TYPE 9 DEFICIENCY; 11. Mitochondrial complex I deficiency due to ACAD9 deficiency;ACAD9 deficiency, 611126;Complex I (Mitochondrial respiratory chain disorders (caused by nuclear variants only), OXPHOS assembly factors);Isolated complex I deficiency; 12. Mitochondrial complex I deficiency, nuclear type 20, 611126; 13. Isolated complex I deficiency;ACAD9 deficiency, 611126;Mitochondrial complex I deficiency due to ACAD9 deficiency; 14. Mitochondrial complex I deficiency due to ACAD9 deficiency 611126; 15. Mitochondrial complex I deficiency due to ACAD9 deficiency;ACAD9 deficiency, 611126;Complex I (Mitochondrial respiratory chain disorders (caused by nuclear variants only), OXPHOS assembly factors);Isolated complex I deficiency; 16. ACYL-COA DEHYDROGENASE FAMILY MEMBER TYPE 9 DEFICIENCY 611126; 17. ACAD9 deficiency, 611126;ACYL-COA DEHYDROGENASE FAMILY MEMBER TYPE 9 DEFICIENCY; 18. Mitochondrial complex I deficiency, nuclear type 20, 611126; 19. Mitochondrial complex I deficiency, nuclear type 20, 611126; 20. Mitochondrial complex I deficiency due to ACAD9 deficiency 611126; 21. Complex I (Mitochondrial respiratory chain disorders (caused by nuclear variants only), OXPHOS assembly factors);Isolated complex I deficiency;ACAD9 deficiency, 611126;Mitochondrial complex I deficiency due to ACAD9 deficiency; 22. Mitochondrial complex I deficiency due to ACAD9 deficiency;ACAD9 deficiency, 611126;Complex I (Mitochondrial respiratory chain disorders (caused by nuclear variants only), OXPHOS assembly factors);Isolated complex I deficiency; 23. Mitochondrial complex I deficiency, nuclear type 20, 611126	1. Acute rhabdomyolysis; 2. Childhood onset leukodystrophy; 3. Childhood onset leukodystrophy; 4. Childhood onset leukodystrophy; 5. DDG2P; 6. Fetal anomalies; 7. Hypotonic infant; 8. Hypotonic infant; 9. Hypotonic infant; 10. Intellectual disability; 11. Likely inborn error of metabolism; 12. Mitochondrial disorder with complex I deficiency; 13. Mitochondrial disorders; 14. Other rare neuromuscular disorders; 15. Paediatric disorders; 16. Paediatric disorders; 17. Paediatric disorders; 18. Paediatric or syndromic cardiomyopathy; 19. Possible mitochondrial disorder - nuclear genes; 20. Rhabdomyolysis and metabolic muscle disorders; 21. Undiagnosed metabolic disorders; 22. Unexplained death in infancy and sudden unexplained death in childhood; 23. Unexplained death in infancy and sudden unexplained death in childhood	AR	AR	1. BIALLELIC, autosomal or pseudoautosomal; 2. BIALLELIC, autosomal or pseudoautosomal; 3. BIALLELIC, autosomal or pseudoautosomal; 4. BIALLELIC, autosomal or pseudoautosomal; 5. BIALLELIC, autosomal or pseudoautosomal; 6. BIALLELIC, autosomal or pseudoautosomal; 7. BIALLELIC, autosomal or pseudoautosomal; 8. BIALLELIC, autosomal or pseudoautosomal; 9. BIALLELIC, autosomal or pseudoautosomal; 10. BIALLELIC, autosomal or pseudoautosomal; 11. BIALLELIC, autosomal or pseudoautosomal; 12. BIALLELIC, autosomal or pseudoautosomal; 13. BIALLELIC, autosomal or pseudoautosomal; 14. BIALLELIC, autosomal or pseudoautosomal; 15. BIALLELIC, autosomal or pseudoautosomal; 16. BIALLELIC, autosomal or pseudoautosomal; 17. BIALLELIC, autosomal or pseudoautosomal; 18. BIALLELIC, autosomal or pseudoautosomal; 19. BIALLELIC, autosomal or pseudoautosomal; 20. BIALLELIC, autosomal or pseudoautosomal; 21. BIALLELIC, autosomal or pseudoautosomal; 22. BIALLELIC, autosomal or pseudoautosomal; 23. BIALLELIC, autosomal or pseudoautosomal
HGNC:4444	GP9	Bernard-Soulier syndrome, type C, 231200 (3), Autosomal recessive	1. Bernard-Soulier syndrome	1. BSS;231200 BERNARD-SOULIER SYNDROME;231200BERNARD-SOULIER SYNDROME;231200.BERNARD-SOULIER SYNDROME; 2. Bernard-Soulier syndrome (includes macrothrombocytopenia);Bernard-Soulier syndrome, type C, 231200; 3. Bernard-Soulier syndrome, type C;231200;Bernard-Soulier syndrome	1. Bleeding and platelet disorders; 2. Cytopenia - NOT Fanconi anaemia; 3. Inherited bleeding disorders	AR	AR	1. BIALLELIC, autosomal or pseudoautosomal; 2. BIALLELIC, autosomal or pseudoautosomal; 3. BIALLELIC, autosomal or pseudoautosomal
HGNC:13164	CNBP	Myotonic dystrophy 2, 602668 (3), Autosomal dominant	Not in ClinGen	1. Myotonic dystrophy 2, OMIM:602668;Myotonic dystrophy type 2, MONDO:0011266; 2. Myotonic dystrophy 2, OMIM:602668; 3. Myotonic dystrophy 2, OMIM:602668;Myotonic dystrophy type 2, MONDO:0011266; 4. Myotonic dystrophy 2, OMIM:602668;Myotonic dystrophy type 2, MONDO:0011266; 5. Myotonic dystrophy 2, OMIM:602668;Myotonic dystrophy type 2, MONDO:0011266; 6. Myotonic dystrophy 2, OMIM:602668;Myotonic dystrophy type 2, MONDO:0011266	1. Distal myopathies; 2. Fetal anomalies; 3. Hypotonic infant; 4. Other rare neuromuscular disorders; 5. Skeletal Muscle Channelopathies; 6. Skeletal muscle channelopathy	AD	Not in ClinGen	1. MONOALLELIC, autosomal or pseudoautosomal, NOT imprinted; 2. MONOALLELIC, autosomal or pseudoautosomal, NOT imprinted; 3. MONOALLELIC, autosomal or pseudoautosomal, NOT imprinted; 4. MONOALLELIC, autosomal or pseudoautosomal, NOT imprinted; 5. MONOALLELIC, autosomal or pseudoautosomal, NOT imprinted; 6. MONOALLELIC, autosomal or pseudoautosomal, NOT imprinted
HGNC:6919	MBD4	Tumor predisposition syndrome 2, 619975 (3), Autosomal recessive	1. tumor predisposition syndrome 2	1. Tumor predisposition syndrome 2, OMIM:619975;Multi-organ tumour predisposition syndrome;Adenomatous colorectal polyposis;Colorectal cancer;Acute myeloid leukemia;Uveal melanoma; 2. Tumor predisposition syndrome 2, OMIM:619975;Multi-organ tumour predisposition syndrome;Adenomatous colorectal polyposis;Colorectal cancer;Acute myeloid leukemia;Uveal melanoma; 3. Tumor predisposition syndrome 2, OMIM:619975;Multi-organ tumour predisposition syndrome;Adenomatous colorectal polyposis;Colorectal cancer;Acute myeloid leukemia;Uveal melanoma; 4. Tumor predisposition syndrome 2, OMIM:619975;Multi-organ tumour predisposition syndrome;Adenomatous colorectal polyposis;Colorectal cancer;Acute myeloid leukemia;Uveal melanoma	1. GI tract tumours; 2. Haematological malignancies cancer susceptibility; 3. Inherited polyposis and early onset colorectal cancer - germline testing; 4. Inherited predisposition to acute myeloid leukaemia (AML)	AR	AR	1. BIALLELIC, autosomal or pseudoautosomal; 2. BIALLELIC, autosomal or pseudoautosomal; 3. BIALLELIC, autosomal or pseudoautosomal; 4. BIALLELIC, autosomal or pseudoautosomal
HGNC:13556	IFT122	Cranioectodermal dysplasia 1, 218330 (3), Autosomal recessive	1. cranioectodermal dysplasia 1	1. Cranioectodermal dysplasia;Cranioectodermal dysplasia 1, 218330; 2. CRANIOECTODERMAL DYSPLASIA 218330; 3. Cranioectodermal dysplasia type 1 OMIM:218330;cranioectodermal dysplasia 1 MONDO:0021093; 4. Cranioectodermal dysplasia;Cranioectodermal dysplasia 1, 218330; 5. Cranioectodermal dysplasia;Cranioectodermal dysplasia 1, 218330; 6. Cranioectodermal dysplasia 1 218330; 7. CRANIOECTODERMAL DYSPLASIA 218330; 8. Cranioectodermal dysplasia 1, 218330;Cranioectodermal dysplasia; 9. Cranioectodermal dysplasia;Cranioectodermal dysplasia 1, 218330; 10. Cranioectodermal dysplasia;Cranioectodermal dysplasia 1, 218330; 11. Cranioectodermal dysplasia type 1 OMIM:218330;cranioectodermal dysplasia 1 MONDO:0021093; 12. Cranioectodermal dysplasia;Cranioectodermal dysplasia 1, 218330; 13. Cranioectodermal dysplasia;Cranioectodermal dysplasia 1, 218330; 14. Cranioectodermal dysplasia 1 218330; 15. CED; 16. Cranioectodermal dysplasia;Cranioectodermal dysplasia 1, 218330	1. Cystic renal disease; 2. DDG2P; 3. Fetal anomalies; 4. Paediatric disorders; 5. Paediatric disorders; 6. Paediatric disorders; 7. Paediatric disorders; 8. Rare multisystem ciliopathy disorders; 9. Rare multisystem ciliopathy Super panel; 10. Rare multisystem ciliopathy Super panel; 11. Rare syndromic craniosynostosis or isolated multisuture synostosis; 12. Renal ciliopathies; 13. Skeletal ciliopathies; 14. Skeletal dysplasia; 15. Thoracic dystrophies; 16. Unexplained young onset end-stage renal disease	AR	AR	1. BIALLELIC, autosomal or pseudoautosomal; 2. BIALLELIC, autosomal or pseudoautosomal; 3. BIALLELIC, autosomal or pseudoautosomal; 4. BIALLELIC, autosomal or pseudoautosomal; 5. BIALLELIC, autosomal or pseudoautosomal; 6. BIALLELIC, autosomal or pseudoautosomal; 7. BIALLELIC, autosomal or pseudoautosomal; 8. BIALLELIC, autosomal or pseudoautosomal; 9. BIALLELIC, autosomal or pseudoautosomal; 10. BIALLELIC, autosomal or pseudoautosomal; 11. BIALLELIC, autosomal or pseudoautosomal; 12. BIALLELIC, autosomal or pseudoautosomal; 13. BIALLELIC, autosomal or pseudoautosomal; 14. BIALLELIC, autosomal or pseudoautosomal; 15. BIALLELIC, autosomal or pseudoautosomal; 16. BIALLELIC, autosomal or pseudoautosomal
HGNC:10012	RHO	Night blindness, congenital stationary, autosomal dominant 1, 610445 (3), Autosomal dominant; Retinitis pigmentosa 4, autosomal dominant or recessive, 613731 (3), Autosomal dominant, Autosomal recessive; Retinitis punctata albescens, 136880 (3), Autosomal dominant, Autosomal recessive	1. inherited retinal dystrophy	1. Night blindness, congenital stationary autosomal dominant 1;Retinitis pigmentosa;Retinitis punctata albescens;Congenital Stationary Night Blindness;Retinitis pigmentosa 4, autosomal dominant or recessive, 613731;Retinitis Pigmentosa, Dominant/Recessive;Retinitis pigmentosa	1. Retinal disorders	AR;AD	SD	1. BOTH monoallelic and biallelic, autosomal or pseudoautosomal
HGNC:9107	PLXND1	Congenital heart defects, multiple types, 9, 620294 (3), Autosomal recessive	Not in ClinGen	1. MOEBIUS SYNDROME;TRUNCUS ARTERIOSIS; 2. Truncus arteriosus, HP:0001660; 3. Truncus arteriosus, HP:0001660; 4. Truncus arteriosus, HP:0001660; 5. MOEBIUS SYNDROME;TRUNCUS ARTERIOSIS	1. DDG2P; 2. Fetal anomalies; 3. Paediatric disorders - additional genes; 4. Paediatric disorders; 5. Paediatric disorders	AR	Not in ClinGen	1. BIALLELIC, autosomal or pseudoautosomal; 2. BIALLELIC, autosomal or pseudoautosomal; 3. BIALLELIC, autosomal or pseudoautosomal; 4. BIALLELIC, autosomal or pseudoautosomal; 5. BIALLELIC, autosomal or pseudoautosomal
HGNC:12298	TRH	Thyrotropin-releasing hormone deficiency, 275120 (1), Autosomal recessive	Not in ClinGen	Not in GEL	Not in GEL	AR	Not in ClinGen	Not in GEL
HGNC:13211	ATP2C1	Hailey-Hailey disease, 169600 (3), Autosomal dominant	Not in ClinGen	1. Hailey-Hailey disease, OMIM:169600	1. Epidermolysis bullosa and congenital skin fragility	AD	Not in ClinGen	1. MONOALLELIC, autosomal or pseudoautosomal, imprinted status unknown
HGNC:10379	MRPL3	Combined oxidative phosphorylation deficiency 9, 614582 (3), Autosomal recessive	1. mitochondrial disease	1. Combined oxidative phosphorylation deficiency 9, 614582; 2. Combined oxidative phosphorylation deficiency 9 614582; 3. Combined oxidative phosphorylation deficiency 9 614582; 4. Combined oxidative phosphorylation deficiency 9 614582; 5. Combined oxidative phosphorylation deficiency 9, 614582; 6. Combined oxidative phosphorylation deficiency 9 614582; 7. Combined oxidative phosphorylation deficiency 9, 614582; 8. Combined oxidative phosphorylation deficiency 9, 614582; 9. Combined oxidative phosphorylation deficiency 9 614582	1. Childhood onset leukodystrophy; 2. Childhood onset leukodystrophy; 3. Hypotonic infant; 4. Likely inborn error of metabolism; 5. Mitochondrial disorders; 6. Paediatric disorders; 7. Possible mitochondrial disorder - nuclear genes; 8. Undiagnosed metabolic disorders; 9. Unexplained death in infancy and sudden unexplained death in childhood	AR	AR	1. BIALLELIC, autosomal or pseudoautosomal; 2. BIALLELIC, autosomal or pseudoautosomal; 3. BIALLELIC, autosomal or pseudoautosomal; 4. BIALLELIC, autosomal or pseudoautosomal; 5. BIALLELIC, autosomal or pseudoautosomal; 6. BIALLELIC, autosomal or pseudoautosomal; 7. BIALLELIC, autosomal or pseudoautosomal; 8. BIALLELIC, autosomal or pseudoautosomal; 9. BIALLELIC, autosomal or pseudoautosomal
HGNC:23230	UBA5	Developmental and epileptic encephalopathy 44, 617132 (3), Autosomal recessive	1. genetic developmental and epileptic encephalopathy	1. Epileptic encephalopathy, early infantile, 44, 617132;Intellectual disability; 2. Severe Infantile-Onset Encephalopathy; 3. Epileptic encephalopathy, early infantile, 44, 617132; 4. Early infantile epileptic encephalopathy 44, 617132;Autosomal recessive spinocerebellar ataxia 24, 617133; 5. Epileptic encephalopathy, early infantile, 44, 617132;Intellectual disability; 6. Epileptic encephalopathy, early infantile, 44, 617132;Intellectual disability; 7. Severe Infantile-Onset Encephalopathy; 8. Epileptic encephalopathy, early infantile, 44, 617132;Intellectual disability; 9. Epileptic encephalopathy, early infantile, 44, 617132; 10. Epileptic encephalopathy, early infantile, 44, 617132; 11. Epileptic encephalopathy, early infantile, 44, 617132	1. Childhood onset leukodystrophy; 2. DDG2P; 3. Early onset or syndromic epilepsy; 4. Hereditary ataxia with onset in adulthood; 5. Hypotonic infant; 6. Intellectual disability; 7. Paediatric disorders; 8. Paediatric disorders; 9. Paediatric disorders; 10. Severe microcephaly; 11. Unexplained death in infancy and sudden unexplained death in childhood	AR	AR	1. BIALLELIC, autosomal or pseudoautosomal; 2. BIALLELIC, autosomal or pseudoautosomal; 3. BIALLELIC, autosomal or pseudoautosomal; 4. BIALLELIC, autosomal or pseudoautosomal; 5. BIALLELIC, autosomal or pseudoautosomal; 6. BIALLELIC, autosomal or pseudoautosomal; 7. BIALLELIC, autosomal or pseudoautosomal; 8. BIALLELIC, autosomal or pseudoautosomal; 9. BIALLELIC, autosomal or pseudoautosomal; 10. BIALLELIC, autosomal or pseudoautosomal; 11. BIALLELIC, autosomal or pseudoautosomal
HGNC:7907	NPHP3	Nephronophthisis 3, 604387 (3), Autosomal recessive; Renal-hepatic-pancreatic dysplasia 1, 208540 (3), Autosomal recessive; Meckel syndrome 7, 267010 (3), Autosomal recessive	1. nephronophthisis	1. Nephronophthisis 3, 604387;Renal-hepatic-pancreatic dysplasia 1, 208540;Meckel syndrome 7, 267010;Renal-Hepatic-Pancreatic Dysplasia; 2. Nephronophthisis 3, 604387;Renal-hepatic-pancreatic dysplasia 1, 208540;Meckel syndrome 7, 267010; 3. Renal-hepatic-pancreatic dysplasia 1, 208540; 4. Ciliopathy genes associated with cystic kidney disease; 5. Ciliopathy genes associated with cystic kidney disease; 6. Renal-hepatic-pancreatic dysplasia;Senior-Loken syndrome;Nephronophthisis 3, 604387;Meckel syndrome 7, 267010;Renal-hepatic-pancreatic dysplasia 1, 208540;Nephronophthisis; 7. NEPHRONOPHTHISIS TYPE 3 604387;RENAL-HEPATIC-PANCREATIC DYSPLASIA 208540;MECKEL SYNDROME TYPE 7 267010; 8. MECKEL SYNDROME TYPE 7;RENAL-HEPATIC-PANCREATIC DYSPLASIA;NEPHRONOPHTHISIS TYPE 3; 9. Renal-hepatic-pancreatic dysplasia;Senior-Loken syndrome;Nephronophthisis 3, 604387;Meckel syndrome 7, 267010;Renal-hepatic-pancreatic dysplasia 1, 208540;Nephronophthisis; 10. Nephronophthisis 3, 604387;Renal-hepatic-pancreatic dysplasia 1, 208540;Meckel syndrome 7, 267010; 11. Nephronophthisis 3, 604387;Renal-hepatic-pancreatic dysplasia 1, 208540;Meckel syndrome 7, 267010; 12. Renal-hepatic-pancreatic dysplasia 208540; 13. Renal-hepatic-pancreatic dysplasia;Senior-Loken syndrome;Nephronophthisis 3, 604387;Meckel syndrome 7, 267010;Renal-hepatic-pancreatic dysplasia 1, 208540;Nephronophthisis; 14. Renal-hepatic-pancreatic dysplasia;Senior-Loken syndrome;Nephronophthisis 3, 604387;Meckel syndrome 7, 267010;Renal-hepatic-pancreatic dysplasia 1, 208540;Nephronophthisis; 15. Renal-hepatic-pancreatic dysplasia;Senior-Loken syndrome;Nephronophthisis 3, 604387;Meckel syndrome 7, 267010;Renal-hepatic-pancreatic dysplasia 1, 208540;Nephronophthisis; 16. Renal-hepatic-pancreatic dysplasia;Senior-Loken syndrome;Nephronophthisis 3, 604387;Meckel syndrome 7, 267010;Renal-hepatic-pancreatic dysplasia 1, 208540;Nephronophthisis; 17. Renal-hepatic-pancreatic dysplasia;Senior-Loken syndrome;Nephronophthisis 3, 604387;Meckel syndrome 7, 267010;Renal-hepatic-pancreatic dysplasia 1, 208540;Nephronophthisis; 18. NEPHRONOPHTHISIS TYPE 3 604387;RENAL-HEPATIC-PANCREATIC DYSPLASIA 208540;MECKEL SYNDROME TYPE 7 267010; 19. Nephronophthisis 3, 604387;Renal-hepatic-pancreatic dysplasia 1, 208540;Meckel syndrome 7, 267010; 20. Meckel syndrome 7, 267010;Nephronophthisis 3, 604387;Renal-hepatic-pancreatic dysplasia 1, 208540;Nephronophthisis;Renal-hepatic-pancreatic dysplasia;Senior-Loken syndrome; 21. Renal-hepatic-pancreatic dysplasia;Senior-Loken syndrome;Nephronophthisis 3, 604387;Meckel syndrome 7, 267010;Renal-hepatic-pancreatic dysplasia 1, 208540;Nephronophthisis; 22. Renal-hepatic-pancreatic dysplasia;Senior-Loken syndrome;Nephronophthisis 3, 604387;Meckel syndrome 7, 267010;Renal-hepatic-pancreatic dysplasia 1, 208540;Nephronophthisis; 23. Renal-hepatic-pancreatic dysplasia;Senior-Loken syndrome;Nephronophthisis 3, 604387;Meckel syndrome 7, 267010;Renal-hepatic-pancreatic dysplasia 1, 208540;Nephronophthisis; 24. Renal-hepatic-pancreatic dysplasia;Senior-Loken syndrome;Nephronophthisis 3, 604387;Meckel syndrome 7, 267010;Renal-hepatic-pancreatic dysplasia 1, 208540;Nephronophthisis; 25. Eye Disorders; 26. Renal-hepatic-pancreatic dysplasia 1, MIM 208540;Meckel syndrome 7, MIM 267010;Nephronopthisis 3 MIM 604387; 27. Nephronophthisis 3, 604387;Renal-hepatic-pancreatic dysplasia 1, 208540;Meckel syndrome 7, 267010; 28. Ciliopathy genes associated with cystic kidney disease; 29. Renal-hepatic-pancreatic dysplasia;Senior-Loken syndrome;Nephronophthisis 3, 604387;Meckel syndrome 7, 267010;Renal-hepatic-pancreatic dysplasia 1, 208540;Nephronophthisis; 30. Renal-hepatic-pancreatic dysplasia 1, MIM 208540;Meckel syndrome 7, MIM 267010;Nephronopthisis 3 MIM 604387	1. CAKUT; 2. Childhood onset leukodystrophy; 3. Cholestasis; 4. Cystic kidney disease; 5. Cystic renal disease; 6. Cystic renal disease; 7. DDG2P; 8. Fetal anomalies; 9. Hereditary ataxia and cerebellar anomalies - childhood onset; 10. Hypotonic infant; 11. Intellectual disability; 12. Neonatal cholestasis; 13. Neurological ciliopathies; 14. Ophthalmological ciliopathies (1); 15. Paediatric disorders; 16. Paediatric disorders; 17. Paediatric disorders; 18. Paediatric disorders; 19. Paediatric disorders; 20. Rare multisystem ciliopathy disorders; 21. Rare multisystem ciliopathy Super panel; 22. Rare multisystem ciliopathy Super panel; 23. Rare multisystem ciliopathy Super panel; 24. Renal ciliopathies; 25. Retinal disorders; 26. Tubulointerstitial kidney disease; 27. Unexplained kidney failure in young people; 28. Unexplained young onset end-stage renal disease; 29. Unexplained young onset end-stage renal disease; 30. Unexplained young onset end-stage renal disease	AR	AR	1. BIALLELIC, autosomal or pseudoautosomal; 2. BIALLELIC, autosomal or pseudoautosomal; 3. BIALLELIC, autosomal or pseudoautosomal; 4. BIALLELIC, autosomal or pseudoautosomal; 5. BIALLELIC, autosomal or pseudoautosomal; 6. BIALLELIC, autosomal or pseudoautosomal; 7. BIALLELIC, autosomal or pseudoautosomal; 8. BIALLELIC, autosomal or pseudoautosomal; 9. BIALLELIC, autosomal or pseudoautosomal; 10. BIALLELIC, autosomal or pseudoautosomal; 11. BIALLELIC, autosomal or pseudoautosomal; 12. BIALLELIC, autosomal or pseudoautosomal; 13. BIALLELIC, autosomal or pseudoautosomal; 14. BIALLELIC, autosomal or pseudoautosomal; 15. BIALLELIC, autosomal or pseudoautosomal; 16. BIALLELIC, autosomal or pseudoautosomal; 17. BIALLELIC, autosomal or pseudoautosomal; 18. BIALLELIC, autosomal or pseudoautosomal; 19. BIALLELIC, autosomal or pseudoautosomal; 20. BIALLELIC, autosomal or pseudoautosomal; 21. BIALLELIC, autosomal or pseudoautosomal; 22. BIALLELIC, autosomal or pseudoautosomal; 23. BIALLELIC, autosomal or pseudoautosomal; 24. BIALLELIC, autosomal or pseudoautosomal; 25. BIALLELIC, autosomal or pseudoautosomal; 26. BIALLELIC, autosomal or pseudoautosomal; 27. BIALLELIC, autosomal or pseudoautosomal; 28. BIALLELIC, autosomal or pseudoautosomal; 29. BIALLELIC, autosomal or pseudoautosomal; 30. BIALLELIC, autosomal or pseudoautosomal
HGNC:1041	BFSP2	Cataract 12, multiple types, 611597 (3), Autosomal dominant	Not in ClinGen	1. Cataracts;Cataract 12, multiple types, 611597; 2. CATARACT AUTOSOMAL DOMINANT BFSP2-RELATED 611597; 3. CATARACT AUTOSOMAL DOMINANT BFSP2-RELATED; 4. CATARACT AUTOSOMAL DOMINANT BFSP2-RELATED 611597	1. Bilateral congenital or childhood onset cataracts; 2. DDG2P; 3. Fetal anomalies; 4. Paediatric disorders	AD	Not in ClinGen	1. MONOALLELIC, autosomal or pseudoautosomal, imprinted status unknown; 2. MONOALLELIC, autosomal or pseudoautosomal, imprinted status unknown; 3. MONOALLELIC, autosomal or pseudoautosomal, imprinted status unknown; 4. MONOALLELIC, autosomal or pseudoautosomal, imprinted status unknown
HGNC:11740	TF	Atransferrinemia, 209300 (3), Autosomal recessive	1. atransferrinemia	1. Atransferrinemia, 209300;Congenital hypotransferrinemia; 2. Atransferrinemia OMIM:209300;atransferrinemia MONDO:0008846; 3. Atransferrinemia, 209300;Congenital hypotransferrinemia;209300 Congenital hypotransferrinemia	1. Cytopenias and congenital anaemias; 2. Iron metabolism disorders - NOT common HFE mutations; 3. Rare anaemia	AR	AR	1. BIALLELIC, autosomal or pseudoautosomal; 2. BIALLELIC, autosomal or pseudoautosomal; 3. BIALLELIC, autosomal or pseudoautosomal
HGNC:10955	SLCO2A1	Hypertrophic osteoarthropathy, primary, autosomal dominant, 167100 (3), Autosomal dominant; PHOAR2-enteropathy syndrome, 614441 (3), Autosomal recessive	Not in ClinGen	1. Hypertrophic osteoarthropathy, primary, autosomal recessive 2 OMIM:614441;hypertrophic osteoarthropathy, primary, autosomal recessive, 2, MONDO:0013756;Hypertrophic osteoarthropathy, primary, autosomal dominant, OMIM:167100;hypertrophic osteoarthropathy, primary, autosomal dominant, MONDO:0008172; 2. Hypertrophic osteoarthropathy, primary, autosomal recessive 2 OMIM:614441;hypertrophic osteoarthropathy, primary, autosomal recessive, 2, MONDO:0013756;Hypertrophic osteoarthropathy, primary, autosomal dominant, OMIM:167100;hypertrophic osteoarthropathy, primary, autosomal dominant, MONDO:0008172; 3. Hypertrophic osteoarthropathy, primary, autosomal recessive 2 OMIM:614441;hypertrophic osteoarthropathy, primary, autosomal recessive, 2, MONDO:0013756;Hypertrophic osteoarthropathy, primary, autosomal dominant, OMIM:167100;hypertrophic osteoarthropathy, primary, autosomal dominant, MONDO:0008172; 4. Hypertrophic osteoarthropathy, primary, autosomal recessive 2 614441;Hypertrophic osteoarthropathy, primary, autosomal recessive 2 614441	1. Autosomal recessive primary hypertrophic osteoarthropathy; 2. Paediatric disorders; 3. Primary immunodeficiency or monogenic inflammatory bowel disease; 4. Skeletal dysplasia	AR;AD	Not in ClinGen	1. BIALLELIC, autosomal or pseudoautosomal; 2. BIALLELIC, autosomal or pseudoautosomal; 3. BIALLELIC, autosomal or pseudoautosomal; 4. BIALLELIC, autosomal or pseudoautosomal
HGNC:26576	KY	Myopathy, myofibrillar, 7, 617114 (3), Autosomal recessive	Not in ClinGen	1. Myopathy, myofibrillar, 7, OMIM:617114; 2. Myopathy, myofibrillar, 7, OMIM:617114; 3. Myopathy, myofibrillar, 7, OMIM:617114	1. Congenital myopathy; 2. Hypotonic infant; 3. Other rare neuromuscular disorders	AR	Not in ClinGen	1. BIALLELIC, autosomal or pseudoautosomal; 2. BIALLELIC, autosomal or pseudoautosomal; 3. BIALLELIC, autosomal or pseudoautosomal
HGNC:25544	MSL2	Karayol-Borroto-Haghshenas neurodevelopmental syndrome, 620985 (3), Autosomal dominant	Not in ClinGen	1. Karayol-Borroto-Haghshenas neurodevelopmental syndrome, OMIM:620985; 2. MSL2-related developmental disorder (monoallelic); 3. Karayol-Borroto-Haghshenas neurodevelopmental syndrome, OMIM:620985; 4. Karayol-Borroto-Haghshenas neurodevelopmental syndrome, OMIM:620985; 5. Karayol-Borroto-Haghshenas neurodevelopmental syndrome, OMIM:620985; 6. MSL2-related developmental disorder (monoallelic)	1. Childhood onset leukodystrophy; 2. DDG2P; 3. Hypotonic infant; 4. Intellectual disability; 5. Paediatric disorders; 6. Paediatric disorders	AD	Not in ClinGen	1. MONOALLELIC, autosomal or pseudoautosomal, NOT imprinted; 2. MONOALLELIC, autosomal or pseudoautosomal, imprinted status unknown; 3. MONOALLELIC, autosomal or pseudoautosomal, NOT imprinted; 4. MONOALLELIC, autosomal or pseudoautosomal, NOT imprinted; 5. MONOALLELIC, autosomal or pseudoautosomal, NOT imprinted; 6. MONOALLELIC, autosomal or pseudoautosomal, imprinted status unknown
HGNC:8654	PCCB	Propionicacidemia, 606054 (3), Autosomal recessive	1. propionic acidemia	1. Propionicacidemia 606054; 2. as PCCA (metabolic encephalopathy with hyperammonaemia, hypotonia, recurrent episodes of ketoacidosis, liver impairment, psychomotor retardation, recurrent infections);Propionic acidemia;Propionicacidemia 606054;Propionicacidemia;Propionic aciduria (Organic acidurias); 3. PROPIONIC ACIDEMIA; 4. PROPIONIC ACIDEMIA 606054; 5. Propionicacidemia 606054; 6. Propionicacidemia 606054; 7. as PCCA (metabolic encephalopathy with hyperammonaemia, hypotonia, recurrent episodes of ketoacidosis, liver impairment, psychomotor retardation, recurrent infections);Propionic acidemia;Propionicacidemia 606054;Propionicacidemia;Propionic aciduria (Organic acidurias); 8. PROPIONIC ACIDEMIA; 9. PROPIONIC ACIDEMIA; 10. as PCCA (metabolic encephalopathy with hyperammonaemia, hypotonia, recurrent episodes of ketoacidosis, liver impairment, psychomotor retardation, recurrent infections);Propionicacidemia;Propionic acidemia; 11. as PCCA (metabolic encephalopathy with hyperammonaemia, hypotonia, recurrent episodes of ketoacidosis, liver impairment, psychomotor retardation, recurrent infections);Propionic acidemia;Propionicacidemia 606054;Propionicacidemia;Propionic aciduria (Organic acidurias); 12. PROPIONIC ACIDEMIA; 13. Propionicacidemia 606054; 14. PROPIONIC ACIDEMIA 606054; 15. as PCCA (metabolic encephalopathy with hyperammonaemia, hypotonia, recurrent episodes of ketoacidosis, liver impairment, psychomotor retardation, recurrent infections);Propionic acidemia;Propionicacidemia 606054;Propionicacidemia;Propionic aciduria (Organic acidurias); 16. as PCCA (metabolic encephalopathy with hyperammonaemia, hypotonia, recurrent episodes of ketoacidosis, liver impairment, psychomotor retardation, recurrent infections);DCM;Hypertrophic-hypocontractile cardiomyopathy;Dehydration, hepatomegaly, lethargy, coma, acidosis, high anion gap;Propionicacidemia;Propionic aciduria;Propionicacidemia 606054;Propionic acidemia;Propionic aciduria (Organic acidurias); 17. Propionicacidemia 606054; 18. Propionic aciduria (Organic acidurias);as PCCA (metabolic encephalopathy with hyperammonaemia, hypotonia, recurrent episodes of ketoacidosis, liver impairment, psychomotor retardation, recurrent infections);Propionicacidemia;Propionic acidemia;Propionicacidemia 606054; 19. as PCCA (metabolic encephalopathy with hyperammonaemia, hypotonia, recurrent episodes of ketoacidosis, liver impairment, psychomotor retardation, recurrent infections);DCM;Hypertrophic-hypocontractile cardiomyopathy;Dehydration, hepatomegaly, lethargy, coma, acidosis, high anion gap;Propionicacidemia;Propionic aciduria;Propionicacidemia 606054;Propionic acidemia;Propionic aciduria (Organic acidurias); 20. Propionicacidemia 606054; 21. as PCCA (metabolic encephalopathy with hyperammonaemia, hypotonia, recurrent episodes of ketoacidosis, liver impairment, psychomotor retardation, recurrent infections);Propionic acidemia;Propionicacidemia 606054;Propionicacidemia;Propionic aciduria (Organic acidurias)	1. Childhood onset dystonia, chorea or related movement disorder; 2. Childhood onset leukodystrophy; 3. Childhood onset leukodystrophy; 4. DDG2P; 5. Early onset or syndromic epilepsy; 6. Hyperammonaemia; 7. Hypotonic infant; 8. Hypotonic infant; 9. Intellectual disability; 10. Ketotic hypoglycaemia; 11. Likely inborn error of metabolism; 12. Paediatric disorders; 13. Paediatric disorders; 14. Paediatric disorders; 15. Paediatric disorders; 16. Paediatric or syndromic cardiomyopathy; 17. Structural basal ganglia disorders; 18. Undiagnosed metabolic disorders; 19. Unexplained death in infancy and sudden unexplained death in childhood; 20. Unexplained death in infancy and sudden unexplained death in childhood; 21. Unexplained death in infancy and sudden unexplained death in childhood	AR	AR	1. BIALLELIC, autosomal or pseudoautosomal; 2. BIALLELIC, autosomal or pseudoautosomal; 3. BIALLELIC, autosomal or pseudoautosomal; 4. BIALLELIC, autosomal or pseudoautosomal; 5. BIALLELIC, autosomal or pseudoautosomal; 6. BIALLELIC, autosomal or pseudoautosomal; 7. BIALLELIC, autosomal or pseudoautosomal; 8. BIALLELIC, autosomal or pseudoautosomal; 9. BIALLELIC, autosomal or pseudoautosomal; 10. BIALLELIC, autosomal or pseudoautosomal; 11. BIALLELIC, autosomal or pseudoautosomal; 12. BIALLELIC, autosomal or pseudoautosomal; 13. BIALLELIC, autosomal or pseudoautosomal; 14. BIALLELIC, autosomal or pseudoautosomal; 15. BIALLELIC, autosomal or pseudoautosomal; 16. BIALLELIC, autosomal or pseudoautosomal; 17. BIALLELIC, autosomal or pseudoautosomal; 18. BIALLELIC, autosomal or pseudoautosomal; 19. BIALLELIC, autosomal or pseudoautosomal; 20. BIALLELIC, autosomal or pseudoautosomal; 21. BIALLELIC, autosomal or pseudoautosomal
HGNC:11354	STAG1	Intellectual developmental disorder, autosomal dominant 47, 617635 (3), Autosomal dominant	1. complex neurodevelopmental disorder	1. Mental retardation, autosomal dominant 47, 617635;Syndromic unspecific intellectual disability; 2. STAG1 syndromic intellectual disability; 3. Mental retardation, autosomal dominant 47 617635; 4. Mental retardation, autosomal dominant 47, 617635;Syndromic unspecific intellectual disability; 5. Mental retardation, autosomal dominant 47, 617635;Syndromic unspecific intellectual disability; 6. Mental retardation, autosomal dominant 47 617635; 7. Mental retardation, autosomal dominant 47, 617635;Syndromic unspecific intellectual disability; 8. STAG1 syndromic intellectual disability; 9. Mental retardation, autosomal dominant 47 617635	1. Childhood onset leukodystrophy; 2. DDG2P; 3. Early onset or syndromic epilepsy; 4. Hypotonic infant; 5. Intellectual disability; 6. Paediatric disorders; 7. Paediatric disorders; 8. Paediatric disorders; 9. Unexplained death in infancy and sudden unexplained death in childhood	AD	AD	1. MONOALLELIC, autosomal or pseudoautosomal, imprinted status unknown; 2. MONOALLELIC, autosomal or pseudoautosomal, imprinted status unknown; 3. MONOALLELIC, autosomal or pseudoautosomal, imprinted status unknown; 4. MONOALLELIC, autosomal or pseudoautosomal, imprinted status unknown; 5. MONOALLELIC, autosomal or pseudoautosomal, imprinted status unknown; 6. MONOALLELIC, autosomal or pseudoautosomal, imprinted status unknown; 7. MONOALLELIC, autosomal or pseudoautosomal, imprinted status unknown; 8. MONOALLELIC, autosomal or pseudoautosomal, imprinted status unknown; 9. MONOALLELIC, autosomal or pseudoautosomal, imprinted status unknown
HGNC:26551	DZIP1L	Polycystic kidney disease 5, 617610 (3), Autosomal recessive	1. autosomal recessive polycystic kidney disease	1. Polycystic kidney disease 5, OMIM:617610;polycystic kidney disease 5, MONDO_0033281; 2. Polycystic kidney disease 5, OMIM:617610;polycystic kidney disease 5, MONDO_0033281; 3. Polycystic kidney disease 5, 617610; 4. Polycystic kidney disease 5, OMIM:617610;polycystic kidney disease 5, MONDO_0033281	1. Cystic kidney disease; 2. Cystic renal disease; 3. Fetal anomalies; 4. Unexplained young onset end-stage renal disease	AR	AR	1. BIALLELIC, autosomal or pseudoautosomal; 2. BIALLELIC, autosomal or pseudoautosomal; 3. BIALLELIC, autosomal or pseudoautosomal; 4. BIALLELIC, autosomal or pseudoautosomal
HGNC:15594	DBR1	Xerosis and growth failure with immune and pulmonary dysfunction syndrome, 620510 (3), Autosomal recessive	Not in ClinGen	1. DBR1 deficiency;Defects in intrinsic and innate immunity;HSE of the brainstem. Other viral infections of the brainstem; 2. ichthyosis, MONDO:0019269; 3. DBR1 deficiency;Defects in intrinsic and innate immunity;HSE of the brainstem. Other viral infections of the brainstem	1. COVID-19 research; 2. Ichthyosis and erythrokeratoderma; 3. Primary immunodeficiency or monogenic inflammatory bowel disease	AR	Not in ClinGen	1. BIALLELIC, autosomal or pseudoautosomal; 2. BIALLELIC, autosomal or pseudoautosomal; 3. BIALLELIC, autosomal or pseudoautosomal
HGNC:7227	MRAS	Noonan syndrome 11, 618499 (3), Autosomal dominant	1. Noonan syndrome	1. NOONAN SYNDROME 11, OMIM:618499; 2. Noonan syndrome 11, OMIM:618499;Noonan syndrome 11, MONDO:0032786; 3. Noonan syndrome 11, OMIM:618499; 4. NOONAN SYNDROME 11, OMIM:618499; 5. Noonan syndrome 11, OMIM:618499;Noonan syndrome 11, MONDO:0032786; 6. Noonan syndrome 11, OMIM:618499;Noonan syndrome 11, MONDO:0032786; 7. Noonan syndrome 11, OMIM:618499;Noonan syndrome 11, MONDO:0032786	1. DDG2P; 2. Fetal anomalies; 3. Monogenic short stature; 4. Paediatric disorders; 5. Paediatric or syndromic cardiomyopathy; 6. RASopathies; 7. Unexplained death in infancy and sudden unexplained death in childhood	AD	AD	1. MONOALLELIC, autosomal or pseudoautosomal, imprinted status unknown; 2. MONOALLELIC, autosomal or pseudoautosomal, imprinted status unknown; 3. MONOALLELIC, autosomal or pseudoautosomal, NOT imprinted; 4. MONOALLELIC, autosomal or pseudoautosomal, imprinted status unknown; 5. MONOALLELIC, autosomal or pseudoautosomal, NOT imprinted; 6. MONOALLELIC, autosomal or pseudoautosomal, NOT imprinted; 7. MONOALLELIC, autosomal or pseudoautosomal, NOT imprinted
HGNC:1092	FOXL2	Premature ovarian failure 3, 608996 (3), Autosomal dominant; Blepharophimosis, epicanthus inversus, and ptosis, types 1 and 2, 110100 (3), Autosomal dominant, Autosomal recessive	Not in ClinGen	1. ; 2. BLEPHAROPHIMOSIS, PTOSIS, AND EPICANTHUS INVERSUS SYNDROME 110100; 3. BLEPHAROPHIMOSIS, PTOSIS, AND EPICANTHUS INVERSUS SYNDROME; 4. ; 5. ; 6. BLEPHAROPHIMOSIS, PTOSIS, AND EPICANTHUS INVERSUS SYNDROME 110100; 7. BPES, premature ovarian failure;Premature ovarian failure 3,608996; Blepharophimosis,epicanthus inversus and ptosis,type 1 and 2,110100	1. Blepharophimosis ptosis and epicanthus inversus; 2. DDG2P; 3. Fetal anomalies; 4. Paediatric disorders - additional genes; 5. Paediatric disorders; 6. Paediatric disorders; 7. Primary ovarian insufficiency	AR;AD	Not in ClinGen	1. BOTH monoallelic and biallelic, autosomal or pseudoautosomal; 2. MONOALLELIC, autosomal or pseudoautosomal, imprinted status unknown; 3. MONOALLELIC, autosomal or pseudoautosomal, imprinted status unknown; 4. BOTH monoallelic and biallelic, autosomal or pseudoautosomal; 5. BOTH monoallelic and biallelic, autosomal or pseudoautosomal; 6. MONOALLELIC, autosomal or pseudoautosomal, imprinted status unknown; 7. MONOALLELIC, autosomal or pseudoautosomal, NOT imprinted
HGNC:14508	MRPS22	Ovarian dysgenesis 7, 618117 (3), Autosomal recessive; Combined oxidative phosphorylation deficiency 5, 611719 (3), Autosomal recessive	1. mitochondrial disease	1. Multiple respiratory chain complex deficiencies (disorders of protein synthesis);Combined oxidative phosphorylation deficiency 5, 611719; 2. Combined oxidative phosphorylation deficiency 5, 611719;COMBINED OXIDATIVE PHOSPHORYLATION DEFICIENCY 5; 3. Combined oxidative phosphorylation deficiency 5, 611719;Required for mitochondrial gene expression (Mitochondrial respiratory chain disorders (caused by nuclear variants only));Multiple respiratory chain complex deficiencies (disorders of protein synthesis); 4. COMBINED OXIDATIVE PHOSPHORYLATION DEFICIENCY 5 611719; 5. COMBINED OXIDATIVE PHOSPHORYLATION DEFICIENCY 5; 6. Combined oxidative phosphorylation deficiency 5, 611719;Required for mitochondrial gene expression (Mitochondrial respiratory chain disorders (caused by nuclear variants only));Multiple respiratory chain complex deficiencies (disorders of protein synthesis); 7. Combined oxidative phosphorylation deficiency 5, 611719;COMBINED OXIDATIVE PHOSPHORYLATION DEFICIENCY 5; 8. Combined oxidative phosphorylation deficiency 5, 611719;COMBINED OXIDATIVE PHOSPHORYLATION DEFICIENCY 5; 9. Combined oxidative phosphorylation deficiency 5, 611719;Required for mitochondrial gene expression (Mitochondrial respiratory chain disorders (caused by nuclear variants only));Multiple respiratory chain complex deficiencies (disorders of protein synthesis); 10. Multiple respiratory chain complex deficiencies (disorders of protein synthesis);Combined oxidative phosphorylation deficiency 5, 611719; 11. COMBINED OXIDATIVE PHOSPHORYLATION DEFICIENCY 5 611719; 12. Combined oxidative phosphorylation deficiency 5, 611719;Required for mitochondrial gene expression (Mitochondrial respiratory chain disorders (caused by nuclear variants only));Multiple respiratory chain complex deficiencies (disorders of protein synthesis); 13. Combined oxidative phosphorylation deficiency 5, 611719;COMBINED OXIDATIVE PHOSPHORYLATION DEFICIENCY 5; 14. Combined oxidative phosphorylation deficiency 5, 611719; 15. Required for mitochondrial gene expression (Mitochondrial respiratory chain disorders (caused by nuclear variants only));Multiple respiratory chain complex deficiencies (disorders of protein synthesis);Combined oxidative phosphorylation deficiency 5, 611719; 16. Combined oxidative phosphorylation deficiency 5, 611719;Required for mitochondrial gene expression (Mitochondrial respiratory chain disorders (caused by nuclear variants only));Multiple respiratory chain complex deficiencies (disorders of protein synthesis)	1. Childhood onset leukodystrophy; 2. Childhood onset leukodystrophy; 3. Childhood onset leukodystrophy; 4. DDG2P; 5. Fetal anomalies; 6. Hypotonic infant; 7. Hypotonic infant; 8. Intellectual disability; 9. Likely inborn error of metabolism; 10. Mitochondrial disorders; 11. Paediatric disorders; 12. Paediatric disorders; 13. Paediatric disorders; 14. Possible mitochondrial disorder - nuclear genes; 15. Undiagnosed metabolic disorders; 16. Unexplained death in infancy and sudden unexplained death in childhood	AR	AR	1. BIALLELIC, autosomal or pseudoautosomal; 2. BIALLELIC, autosomal or pseudoautosomal; 3. BIALLELIC, autosomal or pseudoautosomal; 4. BIALLELIC, autosomal or pseudoautosomal; 5. BIALLELIC, autosomal or pseudoautosomal; 6. BIALLELIC, autosomal or pseudoautosomal; 7. BIALLELIC, autosomal or pseudoautosomal; 8. BIALLELIC, autosomal or pseudoautosomal; 9. BIALLELIC, autosomal or pseudoautosomal; 10. BIALLELIC, autosomal or pseudoautosomal; 11. BIALLELIC, autosomal or pseudoautosomal; 12. BIALLELIC, autosomal or pseudoautosomal; 13. BIALLELIC, autosomal or pseudoautosomal; 14. BIALLELIC, autosomal or pseudoautosomal; 15. BIALLELIC, autosomal or pseudoautosomal; 16. BIALLELIC, autosomal or pseudoautosomal
HGNC:2232	COPB2	Osteoporosis, childhood- or juvenile-onset, with developmental delay, 619884 (3), Autosomal dominant	Not in ClinGen	1. osteoporosis;developmental delay; 2. COPB2-associated developmental delay and microcephaly, OMIM:617800;COPB2-related developmental delay and osteopenia; 3. ?Microcephaly 19, primary, autosomal recessive, OMIM:617800;Osteoporosis, childhood- or juvenile-onset, with developmental delay, OMIM:619884; 4. osteoporosis;developmental delay; 5. osteoporosis;developmental delay; 6. juvenile osteoporosis;Osteopenia;Osteoporosis;recurrent fractures; 7. COPB2-associated developmental delay and microcephaly, OMIM:617800;COPB2-related developmental delay and osteopenia; 8. osteoporosis;developmental delay; 9. juvenile osteoporosis;Osteopenia;Osteoporosis;recurrent fractures; 10. juvenile osteoporosis;Osteopenia;Osteoporosis;recurrent fractures	1. Childhood onset leukodystrophy; 2. DDG2P; 3. Fetal anomalies; 4. Hypotonic infant; 5. Intellectual disability; 6. Osteogenesis imperfecta; 7. Paediatric disorders; 8. Paediatric disorders; 9. Paediatric disorders; 10. Skeletal dysplasia	AD	Not in ClinGen	1. MONOALLELIC, autosomal or pseudoautosomal, NOT imprinted; 2. MONOALLELIC, autosomal or pseudoautosomal, imprinted status unknown; 3. BOTH monoallelic and biallelic, autosomal or pseudoautosomal; 4. MONOALLELIC, autosomal or pseudoautosomal, NOT imprinted; 5. MONOALLELIC, autosomal or pseudoautosomal, NOT imprinted; 6. MONOALLELIC, autosomal or pseudoautosomal, NOT imprinted; 7. MONOALLELIC, autosomal or pseudoautosomal, imprinted status unknown; 8. MONOALLELIC, autosomal or pseudoautosomal, NOT imprinted; 9. BOTH monoallelic and biallelic, autosomal or pseudoautosomal; 10. BOTH monoallelic and biallelic, autosomal or pseudoautosomal
HGNC:25554	SLC25A36	Hyperinsulinemic hypoglycemia, familial, 8, 620211 (3), Autosomal recessive	Not in ClinGen	1. Hyperinsulinemic hypoglycemia, familial, 8, OMIM:620211; 2. Hyperinsulinemic hypoglycemia, familial, 8, OMIM:620211; 3. Hyperinsulinemic hypoglycemia, familial, 8, OMIM:620211; 4. Hyperinsulinemic hypoglycemia, familial, 8, OMIM:620211; 5. Hyperinsulinemic hypoglycemia, familial, 8, OMIM:620211; 6. Hyperinsulinemic hypoglycemia, familial, 8, OMIM:620211	1. Childhood onset leukodystrophy; 2. Childhood onset leukodystrophy; 3. Likely inborn error of metabolism; 4. Mitochondrial disorders; 5. Paediatric disorders; 6. Unexplained death in infancy and sudden unexplained death in childhood	AR	Not in ClinGen	1. BIALLELIC, autosomal or pseudoautosomal; 2. BIALLELIC, autosomal or pseudoautosomal; 3. BIALLELIC, autosomal or pseudoautosomal; 4. BIALLELIC, autosomal or pseudoautosomal; 5. BIALLELIC, autosomal or pseudoautosomal; 6. BIALLELIC, autosomal or pseudoautosomal
HGNC:882	ATR	Seckel syndrome 1, 210600 (3), Autosomal recessive	Not in ClinGen	1. Seckel syndrome 1, OMIM:210600; 2. Seckel syndrome 1, OMIM:210600; 3. Seckel syndrome 1, OMIM:210600; 4. SECKEL SYNDROME TYPE 1 210600; 5. Seckel syndrome 1, OMIM:210600;Seckel syndrome 1, MONDO:0008869; 6. Seckel syndrome 1, OMIM:210600; 7. Seckel syndrome 1, OMIM:210600; 8. SECKEL SYNDROME TYPE 1 210600; 9. Seckel syndrome 1, OMIM:210600; 10. Seckel syndrome 1, OMIM:210600; 11. Sarcoma, MONDO:0005089; 12. Seckel syndrome 1, OMIM:210600;Microcephalic primordial dwarfism; 13. ?Cutaneous telangiectasia and cancer syndrome, familial, OMIM:614564	1. Cerebral vascular malformations; 2. Childhood onset leukodystrophy; 3. Clefting; 4. DDG2P; 5. Fetal anomalies; 6. Hypotonic infant; 7. Intellectual disability; 8. Paediatric disorders; 9. Paediatric disorders; 10. Paediatric disorders; 11. Sarcoma susceptibility; 12. Severe microcephaly; 13. Vascular skin disorders	AR	Not in ClinGen	1. BIALLELIC, autosomal or pseudoautosomal; 2. BIALLELIC, autosomal or pseudoautosomal; 3. BIALLELIC, autosomal or pseudoautosomal; 4. BIALLELIC, autosomal or pseudoautosomal; 5. BIALLELIC, autosomal or pseudoautosomal; 6. BIALLELIC, autosomal or pseudoautosomal; 7. BIALLELIC, autosomal or pseudoautosomal; 8. BIALLELIC, autosomal or pseudoautosomal; 9. BIALLELIC, autosomal or pseudoautosomal; 10. BIALLELIC, autosomal or pseudoautosomal; 11. MONOALLELIC, autosomal or pseudoautosomal, imprinted status unknown; 12. BIALLELIC, autosomal or pseudoautosomal; 13. MONOALLELIC, autosomal or pseudoautosomal, NOT imprinted
HGNC:9090	PLS1	Deafness, autosomal dominant 76, 618787 (3), Autosomal dominant	Not in ClinGen	1. Deafness, autosomal dominant 76, OMIM:618787;deafness, autosomal dominant 76, MONDO:0032917; 2. Deafness, autosomal dominant 76, OMIM:618787;deafness, autosomal dominant 76, MONDO:0032917	1. Monogenic hearing loss; 2. Paediatric disorders	AD	Not in ClinGen	1. MONOALLELIC, autosomal or pseudoautosomal, NOT imprinted; 2. MONOALLELIC, autosomal or pseudoautosomal, NOT imprinted
HGNC:9082	PLOD2	Bruck syndrome 2, 609220 (3), Autosomal recessive	Not in ClinGen	1. xml:space="preserve">Bruck syndrome 2 609220 ; 2. BRUCK SYNDROME TYPE 2 609220; 3. BRUCK SYNDROME TYPE 2; 4. Osteogenesis Imperfecta and Decreased Bone Density;skeletal dysplasias;Bruck syndrome;osteogenesis imperfecta; 5. Bruck syndrome 2 609220; 6. BRUCK SYNDROME TYPE 2 609220; 7. Bruck syndrome 2 609220	1. Arthrogryposis; 2. DDG2P; 3. Fetal anomalies; 4. Osteogenesis imperfecta; 5. Paediatric disorders; 6. Paediatric disorders; 7. Skeletal dysplasia	AR	Not in ClinGen	1. BIALLELIC, autosomal or pseudoautosomal; 2. BIALLELIC, autosomal or pseudoautosomal; 3. BIALLELIC, autosomal or pseudoautosomal; 4. BIALLELIC, autosomal or pseudoautosomal; 5. BIALLELIC, autosomal or pseudoautosomal; 6. BIALLELIC, autosomal or pseudoautosomal; 7. BIALLELIC, autosomal or pseudoautosomal
HGNC:12872	ZIC1	Structural brain anomalies with impaired intellectual development and craniosynostosis, 618736 (3), Autosomal dominant	1. craniosynostosis 6	1. Structural brain anomalies with impaired intellectual development and craniosynostosis, 618736;?Craniosynostosis 6, 616602; 2. CRANIOSYNOSTOSIS 6 616602; 3. CRANIOSYNOSTOSIS 6; 4. Structural brain anomalies with impaired intellectual development and craniosynostosis, 618736;?Craniosynostosis 6, 616602; 5. Structural brain anomalies with impaired intellectual development and craniosynostosis, 618736;?Craniosynostosis 6, 616602; 6. CRANIOSYNOSTOSIS 6 616602; 7. Structural brain anomalies with impaired intellectual development and craniosynostosis, 618736;?Craniosynostosis 6, 616602; 8. ?Craniosynostosis 6, 616602;Structural brain anomalies with impaired intellectual development and craniosynostosis, 618736	1. Childhood onset leukodystrophy; 2. DDG2P; 3. Fetal anomalies; 4. Hypotonic infant; 5. Intellectual disability; 6. Paediatric disorders; 7. Paediatric disorders; 8. Rare syndromic craniosynostosis or isolated multisuture synostosis	AD	AD	1. MONOALLELIC, autosomal or pseudoautosomal, imprinted status unknown; 2. MONOALLELIC, autosomal or pseudoautosomal, imprinted status unknown; 3. MONOALLELIC, autosomal or pseudoautosomal, imprinted status unknown; 4. MONOALLELIC, autosomal or pseudoautosomal, imprinted status unknown; 5. MONOALLELIC, autosomal or pseudoautosomal, imprinted status unknown; 6. MONOALLELIC, autosomal or pseudoautosomal, imprinted status unknown; 7. MONOALLELIC, autosomal or pseudoautosomal, imprinted status unknown; 8. MONOALLELIC, autosomal or pseudoautosomal, NOT imprinted
HGNC:336	AGTR1	Renal tubular dysgenesis, 267430 (3), Autosomal recessive	Not in ClinGen	1. Renal Tubular Dysgenesis;Hypertension, essential, 145500;Renal tubular dysgenesis, 267430; 2. Renal tubular dysgenesis, OMIM:267430; 3. CAKUT;Hypertension, essential, 145500;Renal Tubular Dysgenesis;Renal tubular dysgenesis, 267430; 4. CAKUT;Hypertension, essential, 145500;Renal Tubular Dysgenesis;Renal tubular dysgenesis, 267430; 5. Renal tubular dysgenesis, 267430; 6. Renal tubular dysgenesis, OMIM:267430; 7. Renal tubular dysgenesis, OMIM:267430	1. CAKUT; 2. Fetal anomalies; 3. Paediatric disorders - additional genes; 4. Paediatric disorders; 5. Unexplained kidney failure in young people; 6. Unexplained young onset end-stage renal disease - additional genes; 7. Unexplained young onset end-stage renal disease	AR	Not in ClinGen	1. BIALLELIC, autosomal or pseudoautosomal; 2. BIALLELIC, autosomal or pseudoautosomal; 3. BIALLELIC, autosomal or pseudoautosomal; 4. BIALLELIC, autosomal or pseudoautosomal; 5. BIALLELIC, autosomal or pseudoautosomal; 6. BIALLELIC, autosomal or pseudoautosomal; 7. BIALLELIC, autosomal or pseudoautosomal
HGNC:4699	GYG1	Polyglucosan body myopathy 2, 616199 (3), Autosomal recessive	1. polyglucosan body myopathy type 2	1. Glycogen storage disease XV, OMIM:613507; 2. ?Glycogen storage disease XV; 3. Glycogen storage disease XV 613507; 4. ?Glycogen storage disease XV, OMIM:613507;hypertrophic cardiomyopathy, MONDO:0005045; 5. ?Glycogen storage disease XV 613507;Polyglucosan body myopathy 2 616199; 6. ?Glycogen storage disease XV; 7. ?Glycogen storage disease XV; 8. ?Glycogen storage disease XV 613507;Polyglucosan body myopathy 2 616199; 9. ?Glycogen storage disease XV; 10. ?Glycogen storage disease XV 613507;Polyglucosan body myopathy 2 616199; 11. ?Glycogen storage disease XV, OMIM:613507;hypertrophic cardiomyopathy, MONDO:0005045; 12. ?Glycogen storage disease XV 613507; Polyglucosan body myopathy 2 616199; 13. ?Glycogen storage disease XV; 14. ?Glycogen storage disease XV, OMIM:613507;hypertrophic cardiomyopathy, MONDO:0005045	1. Acute rhabdomyolysis; 2. Childhood onset leukodystrophy; 3. Glycogen storage disease; 4. Hypertrophic cardiomyopathy; 5. Hypotonic infant; 6. Hypotonic infant; 7. Likely inborn error of metabolism; 8. Other rare neuromuscular disorders; 9. Paediatric disorders; 10. Rhabdomyolysis and metabolic muscle disorders; 11. Sudden unexplained death or survivors of a cardiac event; 12. Undiagnosed metabolic disorders; 13. Unexplained death in infancy and sudden unexplained death in childhood; 14. Unexplained death in infancy and sudden unexplained death in childhood	AR	AR	1. BIALLELIC, autosomal or pseudoautosomal; 2. BIALLELIC, autosomal or pseudoautosomal; 3. BIALLELIC, autosomal or pseudoautosomal; 4. BIALLELIC, autosomal or pseudoautosomal; 5. BIALLELIC, autosomal or pseudoautosomal; 6. BIALLELIC, autosomal or pseudoautosomal; 7. BIALLELIC, autosomal or pseudoautosomal; 8. BIALLELIC, autosomal or pseudoautosomal; 9. BIALLELIC, autosomal or pseudoautosomal; 10. BIALLELIC, autosomal or pseudoautosomal; 11. BIALLELIC, autosomal or pseudoautosomal; 12. BIALLELIC, autosomal or pseudoautosomal; 13. BIALLELIC, autosomal or pseudoautosomal; 14. BIALLELIC, autosomal or pseudoautosomal
HGNC:15597	HPS3	Hermansky-Pudlak syndrome 3, 614072 (3), Autosomal recessive	1. Hermansky-Pudlak syndrome 3	1. Hermansky-Pudlak syndrome 3; 2. 614072 Hermansky-Pudlak syndrome 3; 3. Hermansky-Pudlak syndrome; 4. Hermansky-Pudlak syndrome 3	1. Albinism or congenital nystagmus; 2. Bleeding and platelet disorders; 3. Inherited bleeding disorders; 4. Ocular and oculo-cutaneous albinism	AR	AR	1. BIALLELIC, autosomal or pseudoautosomal; 2. BIALLELIC, autosomal or pseudoautosomal; 3. BIALLELIC, autosomal or pseudoautosomal; 4. BIALLELIC, autosomal or pseudoautosomal
HGNC:2295	CP	Aceruloplasminemia, 604290 (3), Autosomal recessive	1. aceruloplasminemia	1. Cerebellar ataxia, OMIM:604290;Hypoceruloplasminemia, hereditary, OMIM:604290;Hemosiderosis, systemic, due to aceruloplasminemia, OMIM:604290; 2. Dystonia;Cerebellar ataxia, OMIM:604290;Hemosiderosis, systemic, due to aceruloplasminemia, OMIM:604290; 3. Cerebellar ataxia, 604290;Hemosiderosis, systemic, due to aceruloplasminemia, 604290; 4. Cerebellar ataxia, 604290;Hemosiderosis, systemic, due to aceruloplasminemia, 604290; 5. Dystonia;Aceruloplasminemia;Cerebellar ataxia, 604290;Hemosiderosis, systemic, due to aceruloplasminemia, 604290; 6. Cerebellar ataxia, 604290;Hemosiderosis, systemic, due to aceruloplasminemia, 604290; 7. Hemosiderosis, systemic, due to aceruloplasminemia, 604290;Cerebellar ataxia, 604290;Aceruloplasminemia, 604290; 8. Cerebellar ataxia, 604290;Hemosiderosis, systemic, due to aceruloplasminemia, 604290; 9. Cerebellar ataxia, 604290;Hemosiderosis, systemic, due to aceruloplasminemia, 604290; 10. aceruloplasminemia MONDO:0011426;Hemosiderosis, systemic, due to aceruloplasminemia OMIM:604290; 11. Cerebellar ataxia, 604290;Hemosiderosis, systemic, due to aceruloplasminemia, 604290; 12. Cerebellar ataxia, 604290;Hemosiderosis, systemic, due to aceruloplasminemia, 604290; 13. Cerebellar ataxia 604290;Hemosiderosis, systemic, due to aceruloplasminemia 604290;[Hypoceruloplasminemia, hereditary] 604290; 14. Cerebellar ataxia 604290;Hemosiderosis, systemic, due to aceruloplasminemia 604290;[Hypoceruloplasminemia, hereditary] 604290; 15. Cerebellar ataxia, 604290;Hemosiderosis, systemic, due to aceruloplasminemia, 604290	1. Adult onset dystonia, chorea or related movement disorder; 2. Adult onset neurodegenerative disorder; 3. Ataxia and cerebellar anomalies - narrow panel; 4. Childhood onset leukodystrophy; 5. Early onset dystonia; 6. Hereditary ataxia and cerebellar anomalies - childhood onset; 7. Hereditary ataxia with onset in adulthood; 8. Hereditary ataxia; 9. Hypotonic infant; 10. Iron metabolism disorders - NOT common HFE mutations; 11. Likely inborn error of metabolism; 12. Paediatric disorders; 13. Structural basal ganglia disorders; 14. Undiagnosed metabolic disorders; 15. Unexplained death in infancy and sudden unexplained death in childhood	AR	AR	1. BIALLELIC, autosomal or pseudoautosomal; 2. BIALLELIC, autosomal or pseudoautosomal; 3. BIALLELIC, autosomal or pseudoautosomal; 4. BIALLELIC, autosomal or pseudoautosomal; 5. BIALLELIC, autosomal or pseudoautosomal; 6. BIALLELIC, autosomal or pseudoautosomal; 7. BIALLELIC, autosomal or pseudoautosomal; 8. BIALLELIC, autosomal or pseudoautosomal; 9. BIALLELIC, autosomal or pseudoautosomal; 10. BIALLELIC, autosomal or pseudoautosomal; 11. BIALLELIC, autosomal or pseudoautosomal; 12. BIALLELIC, autosomal or pseudoautosomal; 13. BIALLELIC, autosomal or pseudoautosomal; 14. BIALLELIC, autosomal or pseudoautosomal; 15. BIALLELIC, autosomal or pseudoautosomal
HGNC:10057	RNF13	Developmental and epileptic encephalopathy 73, 618379 (3), Autosomal dominant	Not in ClinGen	1. Developmental and epileptic encephalopathy 73, OMIM:618379; 2. Congenital Microcephaly Epileptic Encephalopathy Blindness and Failure to Thrive; 3. Developmental and epileptic encephalopathy 73, OMIM:618379; 4. Developmental and epileptic encephalopathy 73, OMIM:618379; 5. Developmental and epileptic encephalopathy 73, OMIM:618379; 6. Developmental and epileptic encephalopathy 73, OMIM:618379; 7. Congenital Microcephaly Epileptic Encephalopathy Blindness and Failure to Thrive; 8. Developmental and epileptic encephalopathy 73, OMIM:618379; 9. Developmental and epileptic encephalopathy 73, OMIM:618379	1. Childhood onset leukodystrophy; 2. DDG2P; 3. Early onset or syndromic epilepsy; 4. Hypotonic infant; 5. Intellectual disability; 6. Paediatric disorders; 7. Paediatric disorders; 8. Paediatric disorders; 9. Unexplained death in infancy and sudden unexplained death in childhood	AD	Not in ClinGen	1. MONOALLELIC, autosomal or pseudoautosomal, imprinted status unknown; 2. MONOALLELIC, autosomal or pseudoautosomal, imprinted status unknown; 3. MONOALLELIC, autosomal or pseudoautosomal, imprinted status unknown; 4. MONOALLELIC, autosomal or pseudoautosomal, imprinted status unknown; 5. MONOALLELIC, autosomal or pseudoautosomal, imprinted status unknown; 6. MONOALLELIC, autosomal or pseudoautosomal, imprinted status unknown; 7. MONOALLELIC, autosomal or pseudoautosomal, imprinted status unknown; 8. MONOALLELIC, autosomal or pseudoautosomal, imprinted status unknown; 9. MONOALLELIC, autosomal or pseudoautosomal, imprinted status unknown
HGNC:12605	CLRN1	Usher syndrome, type 3A, 276902 (3), Autosomal recessive; Retinitis pigmentosa 61, 614180 (3)	1. Usher syndrome type 3	1. hearing loss;#276902:Usher syndrome, type 3A;Retinitis pigmentosa 61, 614180; 2. hearing loss;#276902:Usher syndrome, type 3A;Retinitis pigmentosa 61, 614180; 3. Eye Disorders;?Usher syndrome, type 3A, 276902;Retinitis pigmentosa 61, 614180	1. Monogenic hearing loss; 2. Paediatric disorders; 3. Retinal disorders	AR	AR	1. BIALLELIC, autosomal or pseudoautosomal; 2. BIALLELIC, autosomal or pseudoautosomal; 3. BIALLELIC, autosomal or pseudoautosomal
HGNC:16050	MED12L	Nizon-Isidor syndrome, 618872 (3), Autosomal dominant	1. Nizon-Isidor syndrome	1. Nizon-Isidor syndrome, OMIM:618872;Nizon-Isidor syndrome, MONDO:0030030; 2. Motor delay;Delayed speech and language development;Intellectual disability;Behavioral abnormality;Abnormality of the abdomen;Seizures;Abnormality of the corpus callosum; 3. Nizon-Isidor syndrome, OMIM:618872;Nizon-Isidor syndrome, MONDO:0030030; 4. Nizon-Isidor syndrome, OMIM:618872;Nizon-Isidor syndrome, MONDO:0030030	1. Childhood onset leukodystrophy; 2. Hypotonic infant; 3. Intellectual disability; 4. Paediatric disorders	AD	AD	1. MONOALLELIC, autosomal or pseudoautosomal, imprinted status unknown; 2. MONOALLELIC, autosomal or pseudoautosomal, imprinted status unknown; 3. MONOALLELIC, autosomal or pseudoautosomal, imprinted status unknown; 4. MONOALLELIC, autosomal or pseudoautosomal, imprinted status unknown
HGNC:18124	P2RY12	Bleeding disorder, platelet-type, 8, 609821 (3), Autosomal recessive	1. platelet-type bleeding disorder 8; 2. platelet-type bleeding disorder 8	1. 600515.PURINERGIC RECEPTOR P2Y, G PROTEIN-COUPLED, 12;P2RY12;600515 PURINERGIC RECEPTOR P2Y, G PROTEIN-COUPLED, 12; 2. ADP receptor defect	1. Bleeding and platelet disorders; 2. Inherited bleeding disorders	AR	AR;AD	1. BIALLELIC, autosomal or pseudoautosomal; 2. BIALLELIC, autosomal or pseudoautosomal
HGNC:7154	MME	Charcot-Marie-Tooth disease, axonal, type 2T, 617017 (3), Autosomal dominant, Autosomal recessive	1. Charcot-Marie-Tooth disease axonal type 2T	1. Charcot-Marie-Tooth disease, axonal, type 2T, OMIM:617017; 2. Charcot-Marie-Tooth disease, axonal, type 2T, OMIM:617017	1. Hereditary neuropathy or pain disorder; 2. Hereditary neuropathy	AR;AD	AR	1. BOTH monoallelic and biallelic, autosomal or pseudoautosomal; 2. BOTH monoallelic and biallelic, autosomal or pseudoautosomal
HGNC:29185	PLCH1	Holoprosencephaly 14, 619895 (3), Autosomal recessive	Not in ClinGen	1. Severe developmental delay;Brain malformations;Holoprosencephaly spectrum; 2. Severe developmental delay;Brain malformations;Holoprosencephaly spectrum	1. Cerebral malformation; 2. Holoprosencephaly - NOT chromosomal	AR	Not in ClinGen	1. BIALLELIC, autosomal or pseudoautosomal; 2. BIALLELIC, autosomal or pseudoautosomal
HGNC:95	SLC33A1	Spastic paraplegia 42, autosomal dominant, 612539 (3), Autosomal dominant; Huppke-Brendel syndrome, 614482 (3), Autosomal recessive	Not in ClinGen	1. Spastic paraplegia 42, autosomal dominant, 612539;Congenital cataracts, hearing loss, and neurodegeneration, 614482;Congenital cataracts hearing loss and neurodegeneration;AUTOSOMAL-RECESSIVE DISORDER WITH CONGENITAL CATARACTS, HEARING LOSS, AND LOW SERUM COPPER AND CERULOPLASMIN; 2. Congenital cataracts, hearing loss, and neurodegeneration, 614482; 3. AUTOSOMAL-RECESSIVE DISORDER WITH CONGENITAL CATARACTS, HEARING LOSS, AND LOW SERUM COPPER AND CERULOPLASMIN; 4. AUTOSOMAL-RECESSIVE DISORDER WITH CONGENITAL CATARACTS, HEARING LOSS, AND LOW SERUM COPPER AND CERULOPLASMIN; 5. Spastic paraplegia 42, autosomal dominant,; 6. Congenital cataracts, hearing loss, and neurodegeneration, 614482; 7. Congenital cataracts, hearing loss, and neurodegeneration, 614482; 8. Congenital cataracts, hearing loss, and neurodegeneration, 614482; 9. AUTOSOMAL-RECESSIVE DISORDER WITH CONGENITAL CATARACTS, HEARING LOSS, AND LOW SERUM COPPER AND CERULOPLASMIN	1. Bilateral congenital or childhood onset cataracts; 2. Childhood onset leukodystrophy; 3. DDG2P; 4. Fetal anomalies; 5. Hereditary spastic paraplegia; 6. Hypotonic infant; 7. Intellectual disability; 8. Paediatric disorders; 9. Paediatric disorders	AR;AD	Not in ClinGen	1. BIALLELIC, autosomal or pseudoautosomal; 2. BIALLELIC, autosomal or pseudoautosomal; 3. BIALLELIC, autosomal or pseudoautosomal; 4. BIALLELIC, autosomal or pseudoautosomal; 5. MONOALLELIC, autosomal or pseudoautosomal, imprinted status unknown; 6. BIALLELIC, autosomal or pseudoautosomal; 7. BIALLELIC, autosomal or pseudoautosomal; 8. BIALLELIC, autosomal or pseudoautosomal; 9. BIALLELIC, autosomal or pseudoautosomal
HGNC:24152	RSRC1	Intellectual developmental disorder, autosomal recessive 70, 618402 (3), Autosomal recessive	Not in ClinGen	1. Intellectual developmental disorder, autosomal recessive 70 618402; 2. INTELLECTUAL DEVELOPMENTAL DISORDER, AUTOSOMAL RECESSIVE 70; 3. Intellectual developmental disorder, autosomal recessive 70 618402; 4. Intellectual developmental disorder, autosomal recessive 70 618402; 5. INTELLECTUAL DEVELOPMENTAL DISORDER, AUTOSOMAL RECESSIVE 70; 6. Intellectual developmental disorder, autosomal recessive 70 618402	1. Childhood onset leukodystrophy; 2. DDG2P; 3. Hypotonic infant; 4. Intellectual disability; 5. Paediatric disorders; 6. Paediatric disorders	AR	Not in ClinGen	1. BIALLELIC, autosomal or pseudoautosomal; 2. BIALLELIC, autosomal or pseudoautosomal; 3. BIALLELIC, autosomal or pseudoautosomal; 4. BIALLELIC, autosomal or pseudoautosomal; 5. BIALLELIC, autosomal or pseudoautosomal; 6. BIALLELIC, autosomal or pseudoautosomal
HGNC:13780	GFM1	Combined oxidative phosphorylation deficiency 1, 609060 (3), Autosomal recessive	1. Leigh syndrome	1. Multiple respiratory chain complex deficiencies (disorders of protein synthesis);Combined oxidative phosphorylation deficiency 1, 609060; 2. General Leukodystrophy &amp; Mitochondrial Leukoencephalopathy;Combined oxidative phosphorylation deficiency 1;Mitochondrial Leukoencephalopathy; 3. Combined oxidative phosphorylation deficiency 1, 609060;Multiple respiratory chain complex deficiencies (disorders of protein synthesis);Required for mitochondrial gene expression (Mitochondrial respiratory chain disorders (caused by nuclear variants only)); 4. COMBINED OXIDATIVE PHOSPHORYLATION DEFICIENCY 1; 5. COMBINED OXIDATIVE PHOSPHORYLATION DEFICIENCY 1 609060; 6. Combined oxidative phosphorylation deficiency 1 609060; 7. COMBINED OXIDATIVE PHOSPHORYLATION DEFICIENCY 1; 8. COMBINED OXIDATIVE PHOSPHORYLATION DEFICIENCY 1; 9. Combined oxidative phosphorylation deficiency 1, 609060;Multiple respiratory chain complex deficiencies (disorders of protein synthesis);Required for mitochondrial gene expression (Mitochondrial respiratory chain disorders (caused by nuclear variants only)); 10. Combined oxidative phosphorylation deficiency 1;Mitochondrial Leukoencephalopathy;General Leukodystrophy &amp; Mitochondrial Leukoencephalopathy; 11. COMBINED OXIDATIVE PHOSPHORYLATION DEFICIENCY 1; 12. Combined oxidative phosphorylation deficiency 1, 609060;Multiple respiratory chain complex deficiencies (disorders of protein synthesis);Required for mitochondrial gene expression (Mitochondrial respiratory chain disorders (caused by nuclear variants only)); 13. Multiple respiratory chain complex deficiencies (disorders of protein synthesis);Combined oxidative phosphorylation deficiency 1, 609060; 14. COMBINED OXIDATIVE PHOSPHORYLATION DEFICIENCY 1 609060; 15. Combined oxidative phosphorylation deficiency 1, 609060;Multiple respiratory chain complex deficiencies (disorders of protein synthesis);Required for mitochondrial gene expression (Mitochondrial respiratory chain disorders (caused by nuclear variants only)); 16. COMBINED OXIDATIVE PHOSPHORYLATION DEFICIENCY 1; 17. Combined oxidative phosphorylation deficiency 1 609060; 18. Combined oxidative phosphorylation deficiency 1, 609060; 19. Required for mitochondrial gene expression (Mitochondrial respiratory chain disorders (caused by nuclear variants only));Multiple respiratory chain complex deficiencies (disorders of protein synthesis);Combined oxidative phosphorylation deficiency 1, 609060; 20. Combined oxidative phosphorylation deficiency 1, 609060;Multiple respiratory chain complex deficiencies (disorders of protein synthesis);Required for mitochondrial gene expression (Mitochondrial respiratory chain disorders (caused by nuclear variants only)); 21. Combined oxidative phosphorylation deficiency 1 609060; 22. General Leukodystrophy &amp; Mitochondrial Leukoencephalopathy;Combined oxidative phosphorylation deficiency 1;Mitochondrial Leukoencephalopathy	1. Childhood onset leukodystrophy; 2. Childhood onset leukodystrophy; 3. Childhood onset leukodystrophy; 4. Childhood onset leukodystrophy; 5. DDG2P; 6. Early onset or syndromic epilepsy; 7. Fetal anomalies; 8. Hypotonic infant; 9. Hypotonic infant; 10. Inherited white matter disorders; 11. Intellectual disability; 12. Likely inborn error of metabolism; 13. Mitochondrial disorders; 14. Paediatric disorders; 15. Paediatric disorders; 16. Paediatric disorders; 17. Paediatric disorders; 18. Possible mitochondrial disorder - nuclear genes; 19. Undiagnosed metabolic disorders; 20. Unexplained death in infancy and sudden unexplained death in childhood; 21. Unexplained death in infancy and sudden unexplained death in childhood; 22. White matter disorders and cerebral calcification - narrow panel	AR	AR	1. BIALLELIC, autosomal or pseudoautosomal; 2. BIALLELIC, autosomal or pseudoautosomal; 3. BIALLELIC, autosomal or pseudoautosomal; 4. BIALLELIC, autosomal or pseudoautosomal; 5. BIALLELIC, autosomal or pseudoautosomal; 6. BIALLELIC, autosomal or pseudoautosomal; 7. BIALLELIC, autosomal or pseudoautosomal; 8. BIALLELIC, autosomal or pseudoautosomal; 9. BIALLELIC, autosomal or pseudoautosomal; 10. BIALLELIC, autosomal or pseudoautosomal; 11. BIALLELIC, autosomal or pseudoautosomal; 12. BIALLELIC, autosomal or pseudoautosomal; 13. BIALLELIC, autosomal or pseudoautosomal; 14. BIALLELIC, autosomal or pseudoautosomal; 15. BIALLELIC, autosomal or pseudoautosomal; 16. BIALLELIC, autosomal or pseudoautosomal; 17. BIALLELIC, autosomal or pseudoautosomal; 18. BIALLELIC, autosomal or pseudoautosomal; 19. BIALLELIC, autosomal or pseudoautosomal; 20. BIALLELIC, autosomal or pseudoautosomal; 21. BIALLELIC, autosomal or pseudoautosomal; 22. BIALLELIC, autosomal or pseudoautosomal
HGNC:29262	IFT80	Short-rib thoracic dysplasia 2 with or without polydactyly, 611263 (3), Autosomal recessive	1. asphyxiating thoracic dystrophy 2	1. SHORT-RIB THORACIC DYSPLASIA 2 WITH OR WITHOUT POLYDACTYLY; SRTD2; 2. ASPHYXIATING THORACIC DYSTROPHY 2 611263; 3. ASPHYXIATING THORACIC DYSTROPHY 2; 4. Short-rib thoracic dysplasia 2 with or without polydactyly;Jeune syndrome;Short-rib thoracic dysplasia 2 with or without polydactyly, 611263; 5. SHORT-RIB THORACIC DYSPLASIA 2 WITH OR WITHOUT POLYDACTYLY; SRTD2; 6. Short-rib thoracic dysplasia 2 with or without polydactyly 611263; 7. ASPHYXIATING THORACIC DYSTROPHY 2 611263; 8. Short-rib thoracic dysplasia 2 with or without polydactyly, 611263;Jeune syndrome;Short-rib thoracic dysplasia 2 with or without polydactyly; 9. Short-rib thoracic dysplasia 2 with or without polydactyly;Jeune syndrome;Short-rib thoracic dysplasia 2 with or without polydactyly, 611263; 10. Short-rib thoracic dysplasia 2 with or without polydactyly;Jeune syndrome;Short-rib thoracic dysplasia 2 with or without polydactyly, 611263; 11. Short-rib thoracic dysplasia 2 with or without polydactyly 611263; 12. Short-rib thoracic dysplasia 2 with or without polydactyly, 611263	1. Clefting; 2. DDG2P; 3. Fetal anomalies; 4. Paediatric disorders; 5. Paediatric disorders; 6. Paediatric disorders; 7. Paediatric disorders; 8. Rare multisystem ciliopathy disorders; 9. Rare multisystem ciliopathy Super panel; 10. Skeletal ciliopathies; 11. Skeletal dysplasia; 12. Thoracic dystrophies	AR	AR	1. BIALLELIC, autosomal or pseudoautosomal; 2. BIALLELIC, autosomal or pseudoautosomal; 3. BIALLELIC, autosomal or pseudoautosomal; 4. BIALLELIC, autosomal or pseudoautosomal; 5. BIALLELIC, autosomal or pseudoautosomal; 6. BIALLELIC, autosomal or pseudoautosomal; 7. BIALLELIC, autosomal or pseudoautosomal; 8. BIALLELIC, autosomal or pseudoautosomal; 9. BIALLELIC, autosomal or pseudoautosomal; 10. BIALLELIC, autosomal or pseudoautosomal; 11. BIALLELIC, autosomal or pseudoautosomal; 12. BIALLELIC, autosomal or pseudoautosomal
HGNC:10856	SI	Sucrase-isomaltase deficiency, congenital, 222900 (3), Autosomal recessive	Not in ClinGen	1. CONGENITAL SUCRASE-ISOMALTASE DEFICIENCY 222900;Disaccharide intolerance 1 (Other carbohydrate disorders); 2. CONGENITAL SUCRASE-ISOMALTASE DEFICIENCY 222900;Disaccharide intolerance 1 (Other carbohydrate disorders); 3. Sucrase-isomaltase deficiency, congenital, OMIM:222900; 4. CONGENITAL SUCRASE-ISOMALTASE DEFICIENCY 222900;Disaccharide intolerance 1 (Other carbohydrate disorders); 5. CONGENITAL SUCRASE-ISOMALTASE DEFICIENCY 222900;Disaccharide intolerance 1 (Other carbohydrate disorders); 6. Disaccharide intolerance 1 (Other carbohydrate disorders);CONGENITAL SUCRASE-ISOMALTASE DEFICIENCY 222900; 7. CONGENITAL SUCRASE-ISOMALTASE DEFICIENCY 222900;Disaccharide intolerance 1 (Other carbohydrate disorders)	1. Childhood onset leukodystrophy; 2. Hypotonic infant; 3. Intestinal failure or congenital diarrhoea; 4. Likely inborn error of metabolism; 5. Paediatric disorders; 6. Undiagnosed metabolic disorders; 7. Unexplained death in infancy and sudden unexplained death in childhood	AR	Not in ClinGen	1. BIALLELIC, autosomal or pseudoautosomal; 2. BIALLELIC, autosomal or pseudoautosomal; 3. BIALLELIC, autosomal or pseudoautosomal; 4. BIALLELIC, autosomal or pseudoautosomal; 5. BIALLELIC, autosomal or pseudoautosomal; 6. BIALLELIC, autosomal or pseudoautosomal; 7. BIALLELIC, autosomal or pseudoautosomal
HGNC:983	BCHE	Butyrylcholinesterase deficiency, 617936 (3), Autosomal recessive	Not in ClinGen	Not in GEL	Not in GEL	AR	Not in ClinGen	Not in GEL
HGNC:8761	PDCD10	Cerebral cavernous malformations-3, 603285 (3), Autosomal dominant	Not in ClinGen	1. Cerebral cavernous malformations 3, OMIM:603285; 2. CEREBRAL CAVERNOUS MALFORMATIONS TYPE 3 603285; 3. CEREBRAL CAVERNOUS MALFORMATIONS TYPE 3; 4. CEREBRAL CAVERNOUS MALFORMATIONS TYPE 3 603285	1. Cerebral vascular malformations; 2. DDG2P; 3. Fetal anomalies; 4. Paediatric disorders	AD	Not in ClinGen	1. MONOALLELIC, autosomal or pseudoautosomal, imprinted status unknown; 2. MONOALLELIC, autosomal or pseudoautosomal, imprinted status unknown; 3. MONOALLELIC, autosomal or pseudoautosomal, imprinted status unknown; 4. MONOALLELIC, autosomal or pseudoautosomal, imprinted status unknown
HGNC:8943	SERPINI1	Encephalopathy, familial, with neuroserpin inclusion bodies, 604218 (3), Autosomal dominant	1. progressive myoclonus epilepsy	1. Encephalopathy, familial, with neuroserpin inclusion bodies 604218; 2. Encephalopathy, familial, with neuroserpin inclusion bodies 604218; 3. Encephalopathy, familial, with neuroserpin inclusion bodies 604218	1. Early onset or syndromic epilepsy; 2. Paediatric disorders; 3. Unexplained death in infancy and sudden unexplained death in childhood	AD	AD	1. MONOALLELIC, autosomal or pseudoautosomal, NOT imprinted; 2. MONOALLELIC, autosomal or pseudoautosomal, NOT imprinted; 3. MONOALLELIC, autosomal or pseudoautosomal, NOT imprinted
HGNC:3498	MECOM	Radioulnar synostosis with amegakaryocytic thrombocytopenia 2, 616738 (3), Autosomal dominant	1. MECOM-associated syndrome	1. Radioulnar synostosis with amegakaryocytic thrombocytopenia 2, OMIM:616738; 2. Radioulnar synostosis with amegakaryocytic thrombocytopenia 2, OMIM:616738; 3. Radioulnar Synostosis with Amegakaryocytic Thrombocytopenia; 4. Radioulnar synostosis with amegakaryocytic thrombocytopenia 2, OMIM:616738; 5. Radioulnar synostosis with amegakaryocytic thrombocytopenia 2, OMIM:616738; 6. Radioulnar synostosis with amegakaryocytic thrombocytopenia 2, OMIM:616738; 7. Radioulnar Synostosis with Amegakaryocytic Thrombocytopenia; 8. Radioulnar synostosis with amegakaryocytic thrombocytopenia 2, OMIM:616738; 9. Radioulnar synostosis with amegakaryocytic thrombocytopenia 2, OMIM:616738;Hypocellular bone marrow;congenital thrombocytopenia;B-cell lymphopenia;hypogammaglobulinemia;radioulnar synostosis;digit abnormalities;clubfoot;cardiac defects;facial dysmorphism	1. Bleeding and platelet disorders; 2. Cytopenia - NOT Fanconi anaemia; 3. DDG2P; 4. Fetal anomalies; 5. Inherited bleeding disorders; 6. Limb disorders; 7. Paediatric disorders; 8. Paediatric disorders; 9. Primary immunodeficiency or monogenic inflammatory bowel disease	AD	AD	1. MONOALLELIC, autosomal or pseudoautosomal, imprinted status unknown; 2. MONOALLELIC, autosomal or pseudoautosomal, NOT imprinted; 3. MONOALLELIC, autosomal or pseudoautosomal, imprinted status unknown; 4. MONOALLELIC, autosomal or pseudoautosomal, imprinted status unknown; 5. MONOALLELIC, autosomal or pseudoautosomal, imprinted status unknown; 6. MONOALLELIC, autosomal or pseudoautosomal, NOT imprinted; 7. MONOALLELIC, autosomal or pseudoautosomal, imprinted status unknown; 8. MONOALLELIC, autosomal or pseudoautosomal, NOT imprinted; 9. MONOALLELIC, autosomal or pseudoautosomal, NOT imprinted
HGNC:25394	SAMD7	Macular dystrophy with or without cone dysfunction, 620762 (3), Autosomal recessive	Not in ClinGen	1. Macular dystrophy with or without cone dysfunction, OMIM:620762	1. Retinal disorders	AR	Not in ClinGen	1. BIALLELIC, autosomal or pseudoautosomal
HGNC:8514	CLDN11	Leukodystrophy, hypomyelinating, 22, 619328 (3), Autosomal dominant	Not in ClinGen	1. Leukodystrophy, hypomyelinating, 22, OMIM:619328; 2. Leukodystrophy, hypomyelinating, 22, OMIM:619328; 3. Leukodystrophy, hypomyelinating, 22, OMIM:619328; 4. Leukodystrophy, hypomyelinating, 22, OMIM:619328; 5. Leukodystrophy, hypomyelinating, 22, OMIM:619328; 6. Leukodystrophy, hypomyelinating, 22, OMIM:619328; 7. Leukodystrophy, hypomyelinating, 22, OMIM:619328; 8. Leukodystrophy, hypomyelinating, 22, OMIM:619328	1. Albinism or congenital nystagmus; 2. Childhood onset hereditary spastic paraplegia; 3. Childhood onset leukodystrophy; 4. Childhood onset leukodystrophy; 5. Hypotonic infant; 6. Intellectual disability; 7. Paediatric disorders; 8. White matter disorders and cerebral calcification - narrow panel	AD	Not in ClinGen	1. MONOALLELIC, autosomal or pseudoautosomal, NOT imprinted; 2. MONOALLELIC, autosomal or pseudoautosomal, NOT imprinted; 3. MONOALLELIC, autosomal or pseudoautosomal, NOT imprinted; 4. MONOALLELIC, autosomal or pseudoautosomal, NOT imprinted; 5. MONOALLELIC, autosomal or pseudoautosomal, NOT imprinted; 6. MONOALLELIC, autosomal or pseudoautosomal, NOT imprinted; 7. MONOALLELIC, autosomal or pseudoautosomal, NOT imprinted; 8. MONOALLELIC, autosomal or pseudoautosomal, NOT imprinted
HGNC:29326	SLC7A14	Retinitis pigmentosa 68, 615725 (3), Autosomal recessive	Not in ClinGen	Not in GEL	Not in GEL	AR	Not in ClinGen	Not in GEL
HGNC:11006	SLC2A2	Fanconi-Bickel syndrome, 227810 (3), Autosomal recessive	Not in ClinGen	1. Glycogen storage disease type XI (Glycogen storage disorders);Glycogen Storage Disorders- Liver;Glucose transporter 2 deficiency (Disorders of glucose transport);Fanconi-Bickel Syndrome;renal falcon syndrome, aminoaciduria phosphaturia, small stature, malabsorption, hepatomegaly and nephromegaly.; 2. {Diabetes mellitus, noninsulin-dependent}, 135853; Fanconi-Bickel; syndrome, 227810; 3. FANCONI-BICKEL SYNDROME 227810; 4. xml:space="preserve">{Diabetes mellitus, noninsulin-dependent}; Fanconi-Bickel syndrome, 227810;Fanconi-Bickel syndrome ; 5. {Diabetes mellitus, noninsulin-dependent};Fanconi-Bickel syndrome; 6. Fanconi-Bickel syndrome 227810; 7. Glycogen storage disease type XI (Glycogen storage disorders);Glycogen Storage Disorders- Liver;Glucose transporter 2 deficiency (Disorders of glucose transport);Fanconi-Bickel Syndrome;renal falcon syndrome, aminoaciduria phosphaturia, small stature, malabsorption, hepatomegaly and nephromegaly.; 8. {Diabetes mellitus, noninsulin-dependent}, 135853;Fanconi-Bickel;syndrome, 227810; 9. {Diabetes mellitus, noninsulin-dependent}, 135853; Fanconi-Bickel; syndrome, 227810; 10. renal falcon syndrome, aminoaciduria phosphaturia, small stature, malabsorption, hepatomegaly and nephromegaly.;Glycogen Storage Disorders- Liver;Fanconi-Bickel Syndrome; 11. Glycogen storage disease type XI (Glycogen storage disorders);Glycogen Storage Disorders- Liver;Glucose transporter 2 deficiency (Disorders of glucose transport);Fanconi-Bickel Syndrome;renal falcon syndrome, aminoaciduria phosphaturia, small stature, malabsorption, hepatomegaly and nephromegaly.; 12. Fanconi-Bickel syndrome, OMIM:227810;neonatal diabetes mellitus, MONDO:0016391;transient neonatal diabetes mellitus (disease), MONDO:0020525;permanent neonatal diabetes mellitus, MONDO:0100164; 13. Glycogen storage disease type XI (Glycogen storage disorders);Glycogen Storage Disorders- Liver;Glucose transporter 2 deficiency (Disorders of glucose transport);Fanconi-Bickel Syndrome;renal falcon syndrome, aminoaciduria phosphaturia, small stature, malabsorption, hepatomegaly and nephromegaly.; 14. FANCONI-BICKEL SYNDROME 227810; 15. {Diabetes mellitus, noninsulin-dependent}, 135853; Fanconi-Bickel; syndrome, 227810; 16. Fanconi-Bickel syndrome, OMIM:227810; 17. Glucose transporter 2 deficiency (Disorders of glucose transport);Glycogen storage disease type XI (Glycogen storage disorders);renal falcon syndrome, aminoaciduria phosphaturia, small stature, malabsorption, hepatomegaly and nephromegaly.;Glycogen Storage Disorders- Liver;Fanconi-Bickel Syndrome; 18. Glycogen storage disease type XI (Glycogen storage disorders);Glycogen Storage Disorders- Liver;Glucose transporter 2 deficiency (Disorders of glucose transport);Fanconi-Bickel Syndrome;renal falcon syndrome, aminoaciduria phosphaturia, small stature, malabsorption, hepatomegaly and nephromegaly.; 19. Fanconi-Bickel syndrome, OMIM:227810	1. Childhood onset leukodystrophy; 2. Childhood onset leukodystrophy; 3. DDG2P; 4. Diabetes with additional phenotypes suggestive of a monogenic aetiology; 5. Familial diabetes; 6. Glycogen storage disease; 7. Hypotonic infant; 8. Hypotonic infant; 9. Intellectual disability; 10. Ketotic hypoglycaemia; 11. Likely inborn error of metabolism; 12. Neonatal diabetes; 13. Paediatric disorders; 14. Paediatric disorders; 15. Paediatric disorders; 16. Renal tubulopathies; 17. Undiagnosed metabolic disorders; 18. Unexplained death in infancy and sudden unexplained death in childhood; 19. Unexplained young onset end-stage renal disease	AR	Not in ClinGen	1. BIALLELIC, autosomal or pseudoautosomal; 2. BIALLELIC, autosomal or pseudoautosomal; 3. BIALLELIC, autosomal or pseudoautosomal; 4. BIALLELIC, autosomal or pseudoautosomal; 5. BIALLELIC, autosomal or pseudoautosomal; 6. BIALLELIC, autosomal or pseudoautosomal; 7. BIALLELIC, autosomal or pseudoautosomal; 8. BIALLELIC, autosomal or pseudoautosomal; 9. BIALLELIC, autosomal or pseudoautosomal; 10. BIALLELIC, autosomal or pseudoautosomal; 11. BIALLELIC, autosomal or pseudoautosomal; 12. BIALLELIC, autosomal or pseudoautosomal; 13. BIALLELIC, autosomal or pseudoautosomal; 14. BIALLELIC, autosomal or pseudoautosomal; 15. BIALLELIC, autosomal or pseudoautosomal; 16. BIALLELIC, autosomal or pseudoautosomal; 17. BIALLELIC, autosomal or pseudoautosomal; 18. BIALLELIC, autosomal or pseudoautosomal; 19. BIALLELIC, autosomal or pseudoautosomal
HGNC:30765	TNIK	Intellectual developmental disorder, autosomal recessive 54, 617028 (3), Autosomal recessive	Not in ClinGen	1. Mental retardation, autosomal recessive 54, 617028; 2. Mental retardation, autosomal recessive 54, 617028; 3. Mental retardation, autosomal recessive 54, 617028; 4. Mental retardation, autosomal recessive 54, 617028	1. Childhood onset leukodystrophy; 2. Hypotonic infant; 3. Intellectual disability; 4. Paediatric disorders	AR	Not in ClinGen	1. BIALLELIC, autosomal or pseudoautosomal; 2. BIALLELIC, autosomal or pseudoautosomal; 3. BIALLELIC, autosomal or pseudoautosomal; 4. BIALLELIC, autosomal or pseudoautosomal
HGNC:9067	PLD1	Cardiac valvular dysplasia 1, 212093 (3), Autosomal recessive	1. PLD1-related congenital heart disease	1. Cardiac valvular defect, developmental, OMIM:212093;Cardiomyopathy;Congenital heart malformations; 2. Cardiac valvular dysplasia 1, OMIM:212093; 3. Cardiac valvular dysplasia 1, OMIM:212093; 4. Cardiac valvular dysplasia 1, OMIM:212093;cardiac valvular defect, developmental, MONDO:0008913;neonatal cardiomyopathy; 5. Cardiac valvular dysplasia 1, OMIM:212093;cardiac valvular defect, developmental, MONDO:0008913;neonatal cardiomyopathy	1. Fetal anomalies; 2. Paediatric disorders - additional genes; 3. Paediatric disorders; 4. Paediatric or syndromic cardiomyopathy; 5. Unexplained death in infancy and sudden unexplained death in childhood	AR	AR	1. BIALLELIC, autosomal or pseudoautosomal; 2. BIALLELIC, autosomal or pseudoautosomal; 3. BIALLELIC, autosomal or pseudoautosomal; 4. BIALLELIC, autosomal or pseudoautosomal; 5. BIALLELIC, autosomal or pseudoautosomal
HGNC:4267	GHSR	Growth hormone deficiency, isolated partial, 615925 (3), Autosomal dominant, Autosomal recessive	Not in ClinGen	1. Growth hormone deficiency, isolated partial (615925)	1. Pituitary hormone deficiency	AR;AD	Not in ClinGen	1. BOTH monoallelic and biallelic, autosomal or pseudoautosomal
HGNC:29529	TBL1XR1	Intellectual developmental disorder, autosomal dominant 41, 616944 (3), Autosomal dominant; Pierpont syndrome, 602342 (3), Autosomal dominant	1. complex neurodevelopmental disorder	1. AUTISM; 2. Pierpont syndrome, OMIM:602342; 3. Pierpont syndrome;Intellectual disability with autism spectrum disorder; 4. Mental retardation, autosomal dominant 41, 616944;Pierpont syndrome, 602342; 5. Intellectual disability with autism spectrum disorder;Pierpont syndrome; 6. AUTISM; 7. AUTISM; 8. Pierpont syndrome;Intellectual disability with autism spectrum disorder; 9. Mental retardation, autosomal dominant 41, 616944;Pierpont syndrome, 602342; 10. AUTISM; 11. Pierpont syndrome, OMIM:602342; 12. Mental retardation, autosomal dominant 41, 616944;Pierpont syndrome, 602342	1. Childhood onset leukodystrophy; 2. Clefting; 3. DDG2P; 4. Early onset or syndromic epilepsy; 5. Fetal anomalies; 6. Hypotonic infant; 7. Intellectual disability; 8. Paediatric disorders; 9. Paediatric disorders; 10. Paediatric disorders; 11. Paediatric disorders; 12. Unexplained death in infancy and sudden unexplained death in childhood	AD	AD	1. MONOALLELIC, autosomal or pseudoautosomal, NOT imprinted; 2. MONOALLELIC, autosomal or pseudoautosomal, NOT imprinted; 3. MONOALLELIC, autosomal or pseudoautosomal, imprinted status unknown; 4. MONOALLELIC, autosomal or pseudoautosomal, imprinted status unknown; 5. MONOALLELIC, autosomal or pseudoautosomal, imprinted status unknown; 6. MONOALLELIC, autosomal or pseudoautosomal, NOT imprinted; 7. MONOALLELIC, autosomal or pseudoautosomal, NOT imprinted; 8. MONOALLELIC, autosomal or pseudoautosomal, imprinted status unknown; 9. MONOALLELIC, autosomal or pseudoautosomal, imprinted status unknown; 10. MONOALLELIC, autosomal or pseudoautosomal, NOT imprinted; 11. MONOALLELIC, autosomal or pseudoautosomal, NOT imprinted; 12. MONOALLELIC, autosomal or pseudoautosomal, imprinted status unknown
HGNC:8975	PIK3CA	Hemifacial myohyperplasia, somatic, 606773 (3); CLOVE syndrome, somatic, 612918 (3); Hepatocellular carcinoma, somatic, 114550 (3); Breast cancer, somatic, 114480 (3); Cerebral cavernous malformations 4, somatic, 619538 (3); Ovarian cancer, somatic, 167000 (3); Colorectal cancer, somatic, 114500 (3); Macrodactyly, somatic, 155500 (3); CLAPO syndrome, somatic, 613089 (3); Keratosis, seborrheic, somatic, 182000 (3); Gastric cancer, somatic, 613659 (3); Nonsmall cell lung cancer, somatic, 211980 (3); Nevus, epidermal, somatic mosaic, 162900 (3); Megalencephaly-capillary malformation-polymicrogyria syndrome, somatic, 602501 (3); Cowden syndrome 5, 615108 (3)	1. overgrowth syndrome and/or cerebral malformations due to abnormalities in MTOR pathway genes	1. Human overgrowth syndrome type;Overgrowth with Intellectual disability;CLOVES: CONGENITAL LIPOMATOUS OVERGROWTH, VASCULAR MALFORMATIONS, AND EPIDERMAL NEVI; 2. Cowden syndrome 5, OMIM:615108;CLAPO syndrome, somatic, OMIM:613089;CLOVE syndrome, somatic, OMIM:612918;Macrodactyly, somatic, OMIM:155500;Megalencephaly-capillary malformation-polymicrogyria syndrome, somatic, OMIM:602501; 3. Polymicrogyria, hemimegalencephaly, macrocephaly; 4. Megalencephaly-capillary malformation-polymicrogyria syndrome, somatic, 602501;Megalencephaly-capillary malformation-polymicrogyria syndrome, Orphanet:60040; 5. PIK3CA-related overgrowth spectrum disorder with or without megalencephaly, capillary malformation, polymicrogyria and lipomatous overgrowth; 6. MEGALENCEPHALY-CAPILLARY MALFORMATION-POLYMICROGYRIA SYNDROME, SOMATIC 3;CLOVES: CONGENITAL LIPOMATOUS OVERGROWTH, VASCULAR MALFORMATIONS, AND EPIDERMAL NEVI;HEMIMEGALENCEPHALY PIK3CA; 7. Megalencephaly-capillary malformation-polymicrogyria syndrome, somatic, OMIM:602501; 8. Megalencephaly-capillary malformation-polymicrogyria syndrome, somatic, 602501;Megalencephaly-capillary malformation-polymicrogyria syndrome, Orphanet:60040; 9. Megalencephaly-capillary malformation-polymicrogyria syndrome, somatic, 602501;Megalencephaly-capillary malformation-polymicrogyria syndrome, Orphanet:60040; 10. Macrodactyly, somatic 155500;Megalencephaly-capillary malformation-polymicrogyria syndrome, somatic 602501;CLOVE syndrome, somatic 612918;Polydactyly;CLAPO syndrome, somatic 613089; 11. Polymicrogyria, hemimegalencephaly, macrocephaly; 12. PIK3CA-related overgrowth syndromes;Vascular malformations; 13. Cowden syndrome 5, OMIM:615108;CLAPO syndrome, somatic, OMIM:613089;CLOVE syndrome, somatic, OMIM:612918;Macrodactyly, somatic, OMIM:155500;Megalencephaly-capillary malformation-polymicrogyria syndrome, somatic, OMIM:602501; 14. Macrodactyly, somatic 155500;Megalencephaly-capillary malformation-polymicrogyria syndrome, somatic 602501;CLOVE syndrome, somatic 612918;Polydactyly;CLAPO syndrome, somatic 613089; 15. PIK3CA-related overgrowth spectrum disorder with or without megalencephaly, capillary malformation, polymicrogyria and lipomatous overgrowth; 16. Megalencephaly-capillary malformation-polymicrogyria syndrome, somatic, 602501;Megalencephaly-capillary malformation-polymicrogyria syndrome, Orphanet:60040; 17. MCAP;PIK3CA-related overgrowth syndromes;MEGALENCEPHALY-CAPILLARY MALFORMATION-POLYMICROGYRIA SYNDROME;Vascular malformations; 18. Megalencephaly-capillary malformation-polymicrogyria syndrome, 602501; MCAP; congenital lipomatous overgrowth, vascular malformations, and epidermal nevi, 612918; CLOVE syndrome;Macrocephaly and Overgrowth Syndromes;Megalencephaly-Capillary malformation syndrome; Congenital Lipomatous Overgrowth Vascular Malformations, Epidermal Nevi and Scoliosis/Skeletal/Spinal anomalies syndrome; CLOVES syndrome; Congenital Lipomatous Overgrowth, Vascular Malformations, and Epidermal Nevi; Megalencephaly-Capillary Malformation- Polymicrogyria Syndrome; CLOVES;Megalencephaly-capillary malformation-polymicrogyria syndrome, somatic; macrocephaly-capillary malformation (MCM) syndrome; 19. PIK3CA-related overgrowth syndromes;Vascular malformation, MONDO:0024291	1. Beckwith-Wiedemann syndrome (BWS) and other congenital overgrowth disorders; 2. Cerebral malformation; 3. Cerebral malformation; 4. Childhood onset leukodystrophy; 5. DDG2P; 6. Fetal anomalies; 7. Hydrocephalus; 8. Hypotonic infant; 9. Intellectual disability; 10. Limb disorders; 11. Malformations of cortical development; 12. Mosaic skin disorders - deep sequencing; 13. Neurological segmental overgrowth; 14. Paediatric disorders; 15. Paediatric disorders; 16. Paediatric disorders; 17. Pigmentary skin disorders; 18. Segmental overgrowth disorders - Deep sequencing; 19. Vascular skin disorders	Other/Not Provided	AD	1. MONOALLELIC, autosomal or pseudoautosomal, imprinted status unknown; 2. MONOALLELIC, autosomal or pseudoautosomal, NOT imprinted; 3. MONOALLELIC, autosomal or pseudoautosomal, NOT imprinted; 4. MONOALLELIC, autosomal or pseudoautosomal, imprinted status unknown; 5. MONOALLELIC, autosomal or pseudoautosomal, imprinted status unknown; 6. MONOALLELIC, autosomal or pseudoautosomal, imprinted status unknown; 7. MONOALLELIC, autosomal or pseudoautosomal, imprinted status unknown; 8. MONOALLELIC, autosomal or pseudoautosomal, imprinted status unknown; 9. MONOALLELIC, autosomal or pseudoautosomal, imprinted status unknown; 10. MONOALLELIC, autosomal or pseudoautosomal, imprinted status unknown; 11. MONOALLELIC, autosomal or pseudoautosomal, NOT imprinted; 12. MONOALLELIC, autosomal or pseudoautosomal, NOT imprinted; 13. MONOALLELIC, autosomal or pseudoautosomal, NOT imprinted; 14. MONOALLELIC, autosomal or pseudoautosomal, imprinted status unknown; 15. MONOALLELIC, autosomal or pseudoautosomal, imprinted status unknown; 16. MONOALLELIC, autosomal or pseudoautosomal, imprinted status unknown; 17. MONOALLELIC, autosomal or pseudoautosomal, NOT imprinted; 18. MONOALLELIC, autosomal or pseudoautosomal, NOT imprinted; 19. MONOALLELIC, autosomal or pseudoautosomal, NOT imprinted
HGNC:20731	GNB4	Charcot-Marie-Tooth disease, dominant intermediate F, 615185 (3), Autosomal dominant	1. Charcot-Marie-Tooth disease	1. Charcot Marie Tooth disease, dominant intermediate F, 615185; 2. xml:space="preserve">Charcot Marie Tooth disease, dominant intermediate F, 615185;Charcot Marie Tooth disease, dominant intermediate F, 615185	1. Hereditary neuropathy or pain disorder; 2. Hereditary neuropathy	AD	AD	1. MONOALLELIC, autosomal or pseudoautosomal, NOT imprinted; 2. MONOALLELIC, autosomal or pseudoautosomal, NOT imprinted
HGNC:25244	CCDC39	Ciliary dyskinesia, primary, 14, 613807 (3), Autosomal recessive	1. primary ciliary dyskinesia 14	1. CILIARY DYSKINESIA, PRIMARY, 14 613807; 2. CILIARY DYSKINESIA, PRIMARY, 14; 3. Ciliary dyskinesia, primary, 14, 613807; 4. CILIARY DYSKINESIA, PRIMARY, 14 613807; 5. Primary Ciliary Dyskinesia;Ciliary dyskinesia, primary, 14, 613807; 6. Ciliary dyskinesia, primary, 14, 613807;Primary Ciliary Dyskinesia;Bronchiectasis	1. DDG2P; 2. Fetal anomalies; 3. Laterality disorders and isomerism; 4. Paediatric disorders; 5. Primary ciliary disorders; 6. Respiratory ciliopathies including non-CF bronchiectasis	AR	AR	1. BIALLELIC, autosomal or pseudoautosomal; 2. BIALLELIC, autosomal or pseudoautosomal; 3. BIALLELIC, autosomal or pseudoautosomal; 4. BIALLELIC, autosomal or pseudoautosomal; 5. BIALLELIC, autosomal or pseudoautosomal; 6. BIALLELIC, autosomal or pseudoautosomal
HGNC:4023	FXR1	Congenital myopathy 9B, proximal, with minicore lesions, 618823 (3), Autosomal recessive	Not in ClinGen	1. Myopathy, congenital proximal, with minicore lesions, OMIM:618823;Myopathy, congenital, with respiratory insufficiency and bone fractures, OMIM:618822; 2. FXR1-related congenital myopathy; 3. Myopathy, congenital proximal, with minicore lesions, OMIM:618823;Myopathy, congenital, with respiratory insufficiency and bone fractures, OMIM:618822; 4. Myopathy, congenital proximal, with minicore lesions, OMIM:618823;Myopathy, congenital, with respiratory insufficiency and bone fractures, OMIM:618822; 5. FXR1-related congenital myopathy	1. Congenital myopathy; 2. DDG2P; 3. Hypotonic infant; 4. Other rare neuromuscular disorders; 5. Paediatric disorders	AR	Not in ClinGen	1. BIALLELIC, autosomal or pseudoautosomal; 2. BIALLELIC, autosomal or pseudoautosomal; 3. BIALLELIC, autosomal or pseudoautosomal; 4. BIALLELIC, autosomal or pseudoautosomal; 5. BIALLELIC, autosomal or pseudoautosomal
HGNC:30528	DNAJC19	3-methylglutaconic aciduria, type V, 610198 (3), Autosomal recessive	1. 3-methylglutaconic aciduria type 5	1. 3-methylglutaconic aciduria, type V; 2. 3-methylglutaconic aciduria, type V, 610198; 3. 3-methylglutaconic aciduria, type V, 610198;Disorders of the mitochondrial import system;3-methylglutaconic aciduria, type V; 4. Disorders of the mitochondrial import system;3-methylglutaconic aciduria, type V, 610198; 5. 3-methylglutaconic aciduria, type V, OMIM:610198; 6. 3-methylglutaconic aciduria, type V; 7. 3-methylglutaconic aciduria, type V 610198;dilated cardiomyopathy with ataxia (DCMA) syndrome;3-methylglutaconic aciduria type V, 610198; 8. 3-methylglutaconic aciduria, type V 610198;dilated cardiomyopathy with ataxia (DCMA) syndrome; 9. 3-methylglutaconic aciduria, type V, 610198;Disorders of the mitochondrial import system;3-methylglutaconic aciduria, type V; 10. 3-methylglutaconic aciduria, type V, 610198; 11. 3-methylglutaconic aciduria, type V, 610198; 12. 3-methylglutaconic aciduria, type V, 610198;Disorders of the mitochondrial import system;3-methylglutaconic aciduria, type V; 13. Disorders of the mitochondrial import system;3-methylglutaconic aciduria, type V, 610198; 14. 3-methylglutaconic aciduria, type V, 610198; 15. 3-methylglutaconic aciduria, type V, 610198;Disorders of the mitochondrial import system;3-methylglutaconic aciduria, type V; 16. dilated cardiomyopathy with ataxia syndrome;3-methylglutaconic aciduria, type V, 610198;Disorders of the mitochondrial import system;3-methylglutaconic aciduria, type V; 17. 3-methylglutaconic aciduria, type V, 610198; 18. 3-methylglutaconic aciduria, type V 610198; 19. 3-methylglutaconic aciduria, type V, 610198;Disorders of the mitochondrial import system;3-methylglutaconic aciduria, type V; 20. dilated cardiomyopathy with ataxia syndrome;3-methylglutaconic aciduria, type V, 610198;Disorders of the mitochondrial import system;3-methylglutaconic aciduria, type V	1. Ataxia and cerebellar anomalies - narrow panel; 2. Childhood onset leukodystrophy; 3. Childhood onset leukodystrophy; 4. Childhood onset leukodystrophy; 5. Fetal anomalies; 6. Hereditary ataxia and cerebellar anomalies - childhood onset; 7. Hereditary ataxia with onset in adulthood; 8. Hereditary ataxia; 9. Hypotonic infant; 10. Hypotonic infant; 11. Intellectual disability; 12. Likely inborn error of metabolism; 13. Mitochondrial disorders; 14. Paediatric disorders; 15. Paediatric disorders; 16. Paediatric or syndromic cardiomyopathy; 17. Possible mitochondrial disorder - nuclear genes; 18. Undiagnosed metabolic disorders; 19. Unexplained death in infancy and sudden unexplained death in childhood; 20. Unexplained death in infancy and sudden unexplained death in childhood	AR	AR	1. BIALLELIC, autosomal or pseudoautosomal; 2. BIALLELIC, autosomal or pseudoautosomal; 3. BIALLELIC, autosomal or pseudoautosomal; 4. BIALLELIC, autosomal or pseudoautosomal; 5. BIALLELIC, autosomal or pseudoautosomal; 6. BIALLELIC, autosomal or pseudoautosomal; 7. BIALLELIC, autosomal or pseudoautosomal; 8. BIALLELIC, autosomal or pseudoautosomal; 9. BIALLELIC, autosomal or pseudoautosomal; 10. BIALLELIC, autosomal or pseudoautosomal; 11. BIALLELIC, autosomal or pseudoautosomal; 12. BIALLELIC, autosomal or pseudoautosomal; 13. BIALLELIC, autosomal or pseudoautosomal; 14. BIALLELIC, autosomal or pseudoautosomal; 15. BIALLELIC, autosomal or pseudoautosomal; 16. BIALLELIC, autosomal or pseudoautosomal; 17. BIALLELIC, autosomal or pseudoautosomal; 18. BIALLELIC, autosomal or pseudoautosomal; 19. BIALLELIC, autosomal or pseudoautosomal; 20. BIALLELIC, autosomal or pseudoautosomal
HGNC:11195	SOX2	Optic nerve hypoplasia and abnormalities of the central nervous system, 206900 (3), Autosomal dominant; Microphthalmia, syndromic 3, 206900 (3), Autosomal dominant	Not in ClinGen	1. Microphthalmia, syndromic 3, 206900Optic nerve hypoplasia and abnormalities of the central nervous system, 206900;severe, bilateral cases; 2. AEG SYNDROME; 3. AEG SYNDROME;MICROPHTHALMIA SYNDROMIC TYPE 3 206900; 4. AEG SYNDROME;MICROPHTHALMIA SYNDROMIC TYPE 3; 5. Syndromic Microphthalmia type 3 (OMIM 206900); 6. Microphthalmia syndromic type 3, Optic nerve hypoplasia and abnormalities of the central nervous system, 206900; 7. AEG SYNDROME; 8. AEG SYNDROME; 9. ; 10. #206900:Optic nerve hypoplasia and abnormalities of the central nervous system;Hearing loss, sensorineural; 11. xml:space="preserve">Microphthalmia, syndromic 3 206900 ; 12. AEG SYNDROME;MICROPHTHALMIA SYNDROMIC TYPE 3 206900; 13. AEG SYNDROME; 14. #206900:Optic nerve hypoplasia and abnormalities of the central nervous system;Hearing loss, sensorineural; 15. Microphthalmia, syndromic 3, OMIM:206900;anophthalmia/microphthalmia-esophageal atresia syndrome, MONDO:0008799; 16. Microphthalmia, syndromic 3 206900	1. Anophthalmia or microphthalmia; 2. Childhood onset leukodystrophy; 3. DDG2P; 4. Fetal anomalies; 5. Hypogonadotropic hypogonadism (GMS); 6. Hypogonadotropic hypogonadism; 7. Hypotonic infant; 8. Intellectual disability; 9. IUGR and IGF abnormalities; 10. Monogenic hearing loss; 11. Ocular coloboma; 12. Paediatric disorders; 13. Paediatric disorders; 14. Paediatric disorders; 15. Pituitary hormone deficiency; 16. Structural eye disease	AD	Not in ClinGen	1. MONOALLELIC, autosomal or pseudoautosomal, NOT imprinted; 2. MONOALLELIC, autosomal or pseudoautosomal, NOT imprinted; 3. MONOALLELIC, autosomal or pseudoautosomal, imprinted status unknown; 4. MONOALLELIC, autosomal or pseudoautosomal, imprinted status unknown; 5. MONOALLELIC, autosomal or pseudoautosomal, NOT imprinted; 6. MONOALLELIC, autosomal or pseudoautosomal, NOT imprinted; 7. MONOALLELIC, autosomal or pseudoautosomal, NOT imprinted; 8. MONOALLELIC, autosomal or pseudoautosomal, NOT imprinted; 9. MONOALLELIC, autosomal or pseudoautosomal, NOT imprinted; 10. MONOALLELIC, autosomal or pseudoautosomal, NOT imprinted; 11. MONOALLELIC, autosomal or pseudoautosomal, NOT imprinted; 12. MONOALLELIC, autosomal or pseudoautosomal, imprinted status unknown; 13. MONOALLELIC, autosomal or pseudoautosomal, NOT imprinted; 14. MONOALLELIC, autosomal or pseudoautosomal, NOT imprinted; 15. MONOALLELIC, autosomal or pseudoautosomal, imprinted status unknown; 16. MONOALLELIC, autosomal or pseudoautosomal, NOT imprinted
HGNC:6936	MCCC1	3-Methylcrotonyl-CoA carboxylase 1 deficiency, 210200 (3), Autosomal recessive	1. 3-methylcrotonyl-CoA carboxylase deficiency	1. 3-Methylcrotonyl-CoA carboxylase 1 deficiency, 210200;3-METHYLCROTONYL-COA CARBOXYLASE DEFICIENCY; 2. 3-Methylcrotonyl-CoA carboxylase 1 deficiency, 210200; 3. 3-METHYLCROTONYL-COA CARBOXYLASE DEFICIENCY 210200; 4. 3-Methylcrotonyl-CoA carboxylase 1 deficiency, 210200;3-METHYLCROTONYL-COA CARBOXYLASE DEFICIENCY; 5. 3-Methylcrotonyl-CoA carboxylase 1 deficiency, 210200; 6. 3-Methylcrotonyl-CoA carboxylase 1 deficiency, 210200;3-METHYLCROTONYL-COA CARBOXYLASE DEFICIENCY; 7. 3-Methylcrotonyl-CoA carboxylase 1 deficiency, 210200; 8. 3-Methylcrotonyl-CoA carboxylase 1 deficiency, 210200; 9. 3-METHYLCROTONYL-COA CARBOXYLASE DEFICIENCY 210200; 10. 3-Methylcrotonyl-CoA carboxylase 1 deficiency, 210200;3-METHYLCROTONYL-COA CARBOXYLASE DEFICIENCY; 11. xml:space="preserve"> 3-Methylcrotonyl-CoA carboxylase 1 deficiency 210200; 12. 3-Methylcrotonyl-CoA carboxylase 1 deficiency, 210200	1. Childhood onset leukodystrophy; 2. Childhood onset leukodystrophy; 3. DDG2P; 4. Hypotonic infant; 5. Hypotonic infant; 6. Intellectual disability; 7. Likely inborn error of metabolism; 8. Paediatric disorders; 9. Paediatric disorders; 10. Paediatric disorders; 11. Undiagnosed metabolic disorders; 12. Unexplained death in infancy and sudden unexplained death in childhood	AR	AR	1. BIALLELIC, autosomal or pseudoautosomal; 2. BIALLELIC, autosomal or pseudoautosomal; 3. BIALLELIC, autosomal or pseudoautosomal; 4. BIALLELIC, autosomal or pseudoautosomal; 5. BIALLELIC, autosomal or pseudoautosomal; 6. BIALLELIC, autosomal or pseudoautosomal; 7. BIALLELIC, autosomal or pseudoautosomal; 8. BIALLELIC, autosomal or pseudoautosomal; 9. BIALLELIC, autosomal or pseudoautosomal; 10. BIALLELIC, autosomal or pseudoautosomal; 11. BIALLELIC, autosomal or pseudoautosomal; 12. BIALLELIC, autosomal or pseudoautosomal
HGNC:25947	KLHL24	Cardiomyopathy, familial hypertrophic, 29, with polyglucosan bodies, 620236 (3), Autosomal recessive; Epidermolysis bullosa simplex 6, generalized intermediate, with or without cardiomyopathy, 617294 (3), Autosomal dominant	1. hypertrophic cardiomyopathy	1. Epidermolysis bullosa simplex, generalized, with scarring and hair loss, OMIM:617294; 2. Epidermolysis bullosa simplex (autosomal dominant); 3. Cardiomyopathy, familial hypertrophic, 29, with polyglucosan bodies, OMIM:620236;cardiomyopathy, familial hypertrophic, 29, with polyglucosan bodies, MONDO:0859372; 4. Epidermolysis bullosa simplex 6, generalized intermediate, with or without cardiomyopathy, OMIM:617294;epidermolysis bullosa simplex 6, generalized, with scarring and hair loss, MONDO:0015006;Cardiomyopathy, familial hypertrophic, 29, with polyglucosan bodies, OMIM:620236;cardiomyopathy, familial hypertrophic, 29, with polyglucosan bodies, MONDO:0859372; 5. Cardiomyopathy, familial hypertrophic, 29, with polyglucosan bodies, OMIM:620236;cardiomyopathy, familial hypertrophic, 29, with polyglucosan bodies, MONDO:0859372; 6. Cardiomyopathy, familial hypertrophic, 29, with polyglucosan bodies, OMIM:620236;cardiomyopathy, familial hypertrophic, 29, with polyglucosan bodies, MONDO:0859372; 7. Epidermolysis bullosa simplex 6, generalized intermediate, with or without cardiomyopathy, OMIM:617294;epidermolysis bullosa simplex 6, generalized, with scarring and hair loss, MONDO:0015006;Cardiomyopathy, familial hypertrophic, 29, with polyglucosan bodies, OMIM:620236;cardiomyopathy, familial hypertrophic, 29, with polyglucosan bodies, MONDO:0859372	1. Epidermolysis bullosa and congenital skin fragility; 2. Epidermolysis bullosa; 3. Hypertrophic cardiomyopathy; 4. Paediatric or syndromic cardiomyopathy; 5. Sudden unexplained death or survivors of a cardiac event; 6. Unexplained death in infancy and sudden unexplained death in childhood; 7. Unexplained death in infancy and sudden unexplained death in childhood	AR;AD	AR	1. MONOALLELIC, autosomal or pseudoautosomal, NOT imprinted; 2. MONOALLELIC, autosomal or pseudoautosomal, NOT imprinted; 3. BIALLELIC, autosomal or pseudoautosomal; 4. BOTH monoallelic and biallelic, autosomal or pseudoautosomal; 5. BIALLELIC, autosomal or pseudoautosomal; 6. BIALLELIC, autosomal or pseudoautosomal; 7. BOTH monoallelic and biallelic, autosomal or pseudoautosomal
HGNC:3261	EIF2B5	Leukoencephalopathy with vanishing white matter 5, with or without ovarian failure, 620315 (3), Autosomal recessive	1. leukoencephalopathy with vanishing white matter 5	1. Leukoencephalopathy with vanishing white matter, 603896; 2. Leukoencephalopathy with vanishing white matter, OMIM:603896; 3. Childhood ataxia with central nervous system hypomyelination/vanishing white matter disease; 4. Leukoencephalopathy with vanishing white matter, 603896;Ovarioleukodystrophy, 603896;General Leukodystrophy &amp; Mitochondrial Leukoencephalopathy;eIF2B related disorder (Vanishing WM Disease or CACH); 5. EIF2B5-RELATED LEUKOENCEPHALOPATHY WITH VANISHING WHITE MATTER, OMIM:603896; 6. Leukoencephalopathy with vanishing white matter 603896;Ovarioleukodystrophy 603896; 7. Childhood ataxia with central nervous system hypomyelination/vanishing white matter disease; 8. Leukoencephalopathy with vanishing white matter, 603896;Childhood ataxia with central nervous system hypomyelination/vanishing white matter disease; 9. Childhood ataxia with central nervous system hypomyelination/vanishing white matter disease; 10. Leukoencephalopathy with vanishing white matter, 603896;Ovarioleukodystrophy, 603896;eIF2B related disorder (Vanishing WM Disease or CACH);General Leukodystrophy &amp; Mitochondrial Leukoencephalopathy; 11. EIF2B5-RELATED LEUKOENCEPHALOPATHY WITH VANISHING WHITE MATTER, OMIM:603896; 12. Leukoencephalopathy with vanishing white matter 603896;Ovarioleukodystrophy 603896; 13. Ovarioleukodystrophy 603896; 14. Leukoencephalopathy with vanishing white matter 603896;Ovarioleukodystrophy 603896; 15. Leukoencephalopathy with vanishing white matter, 603896;Ovarioleukodystrophy, 603896;General Leukodystrophy &amp; Mitochondrial Leukoencephalopathy;eIF2B related disorder (Vanishing WM Disease or CACH)	1. Adult onset leukodystrophy; 2. Adult onset neurodegenerative disorder; 3. Ataxia and cerebellar anomalies - narrow panel; 4. Childhood onset leukodystrophy; 5. DDG2P; 6. Early onset or syndromic epilepsy; 7. Hereditary ataxia and cerebellar anomalies - childhood onset; 8. Hereditary ataxia with onset in adulthood; 9. Hereditary ataxia; 10. Inherited white matter disorders; 11. Paediatric disorders; 12. Paediatric disorders; 13. Primary ovarian insufficiency; 14. Unexplained death in infancy and sudden unexplained death in childhood; 15. White matter disorders and cerebral calcification - narrow panel	AR	AR	1. BIALLELIC, autosomal or pseudoautosomal; 2. BIALLELIC, autosomal or pseudoautosomal; 3. BIALLELIC, autosomal or pseudoautosomal; 4. BIALLELIC, autosomal or pseudoautosomal; 5. BIALLELIC, autosomal or pseudoautosomal; 6. BIALLELIC, autosomal or pseudoautosomal; 7. BIALLELIC, autosomal or pseudoautosomal; 8. BIALLELIC, autosomal or pseudoautosomal; 9. BIALLELIC, autosomal or pseudoautosomal; 10. BIALLELIC, autosomal or pseudoautosomal; 11. BIALLELIC, autosomal or pseudoautosomal; 12. BIALLELIC, autosomal or pseudoautosomal; 13. BIALLELIC, autosomal or pseudoautosomal; 14. BIALLELIC, autosomal or pseudoautosomal; 15. BIALLELIC, autosomal or pseudoautosomal
HGNC:3087	DVL3	Robinow syndrome, autosomal dominant 3, 616894 (3), Autosomal dominant	Not in ClinGen	1. Robinow syndrome, autosomal dominant 3, 616894; 2. AUTOSOMAL-DOMINANT ROBINOW SYNDROME; 3. AUTOSOMAL-DOMINANT ROBINOW SYNDROME; 4. Robinow syndrome, autosomal dominant 3 616894; 5. Robinow syndrome, autosomal dominant 3, 616894; 6. Robinow syndrome, autosomal dominant 3 616894; 7. Robinow syndrome, autosomal dominant 3, 616894; 8. AUTOSOMAL-DOMINANT ROBINOW SYNDROME; 9. Robinow syndrome, autosomal dominant 3, 616894	1. Clefting; 2. DDG2P; 3. Fetal anomalies; 4. Limb disorders; 5. Paediatric disorders; 6. Paediatric disorders; 7. Paediatric disorders; 8. Paediatric disorders; 9. Skeletal dysplasia	AD	Not in ClinGen	1. MONOALLELIC, autosomal or pseudoautosomal, NOT imprinted; 2. MONOALLELIC, autosomal or pseudoautosomal, imprinted status unknown; 3. MONOALLELIC, autosomal or pseudoautosomal, imprinted status unknown; 4. MONOALLELIC, autosomal or pseudoautosomal, imprinted status unknown; 5. MONOALLELIC, autosomal or pseudoautosomal, NOT imprinted; 6. MONOALLELIC, autosomal or pseudoautosomal, imprinted status unknown; 7. MONOALLELIC, autosomal or pseudoautosomal, NOT imprinted; 8. MONOALLELIC, autosomal or pseudoautosomal, imprinted status unknown; 9. MONOALLELIC, autosomal or pseudoautosomal, NOT imprinted
HGNC:564	AP2M1	Intellectual developmental disorder 60 with seizures, 618587 (3), Autosomal dominant	1. complex neurodevelopmental disorder	1. Intellectual developmental disorder 60 with seizures, 618587;Seizures;Ataxia;Generalized hypotonia;Intellectual disability;Global developmental delay;Autistic behavior; 2. Developmental and Epileptic Encephalopathy; 3. Intellectual developmental disorder 60 with seizures, 618587;Seizures;Ataxia;Generalized hypotonia;Intellectual disability;Global developmental delay;Autistic behavior; 4. Intellectual developmental disorder 60 with seizures, 618587;Seizures;Ataxia;Generalized hypotonia;Intellectual disability;Global developmental delay;Autistic behavior; 5. Intellectual developmental disorder 60 with seizures, 618587;Seizures;Ataxia;Generalized hypotonia;Intellectual disability;Global developmental delay;Autistic behavior; 6. Developmental and Epileptic Encephalopathy; 7. Intellectual developmental disorder 60 with seizures, 618587;Seizures;Ataxia;Generalized hypotonia;Intellectual disability;Global developmental delay;Autistic behavior; 8. Intellectual developmental disorder 60 with seizures, 618587;Seizures;Ataxia;Generalized hypotonia;Intellectual disability;Global developmental delay;Autistic behavior; 9. Intellectual developmental disorder 60 with seizures, 618587;Seizures;Ataxia;Generalized hypotonia;Intellectual disability;Global developmental delay;Autistic behavior	1. Childhood onset leukodystrophy; 2. DDG2P; 3. Early onset or syndromic epilepsy; 4. Hypotonic infant; 5. Intellectual disability; 6. Paediatric disorders; 7. Paediatric disorders; 8. Paediatric disorders; 9. Unexplained death in infancy and sudden unexplained death in childhood	AD	AD	1. MONOALLELIC, autosomal or pseudoautosomal, imprinted status unknown; 2. MONOALLELIC, autosomal or pseudoautosomal, imprinted status unknown; 3. MONOALLELIC, autosomal or pseudoautosomal, imprinted status unknown; 4. MONOALLELIC, autosomal or pseudoautosomal, imprinted status unknown; 5. MONOALLELIC, autosomal or pseudoautosomal, imprinted status unknown; 6. MONOALLELIC, autosomal or pseudoautosomal, imprinted status unknown; 7. MONOALLELIC, autosomal or pseudoautosomal, imprinted status unknown; 8. MONOALLELIC, autosomal or pseudoautosomal, imprinted status unknown; 9. MONOALLELIC, autosomal or pseudoautosomal, imprinted status unknown
HGNC:23056	ALG3	Congenital disorder of glycosylation, type Id, 601110 (3), Autosomal recessive	1. ALG3-congenital disorder of glycosylation	1. Congenital disorder of glycosylation, type Id, 601110; 2. Congenital disorder of glycosylation, type Id, 601110;ALG3-CDG (CDG-ID); 3. Mannosyltransferase 6 deficiency ALG3-CDG (Disorders of protein N-glycosylation);Congenital disorder of glycosylation, type Id 601110;Mannosyltransferase 6 deficiency (Disorders of protein N-glycosylation);ALG3-CDG (Disorders of protein N-glycosylation); 4. Congenital disorder of glycosylation, type Id 601110;Mannosyltransferase 6 deficiency ALG3-CDG (Disorders of protein N-glycosylation); 5. ALG3-CDG 237128; 6. Congenital disorder of glycosylation, type Id 601110; 7. ALG3-CDG; 8. Congenital disorder of glycosylation, type Id 601110;Mannosyltransferase 6 deficiency ALG3-CDG (Disorders of protein N-glycosylation); 9. Congenital disorder of glycosylation, type Id, 601110;ALG3-CDG (CDG-ID); 10. Mannosyltransferase 6 deficiency ALG3-CDG (Disorders of protein N-glycosylation);Congenital disorder of glycosylation, type Id 601110;Mannosyltransferase 6 deficiency (Disorders of protein N-glycosylation);ALG3-CDG (Disorders of protein N-glycosylation); 11. Congenital disorder of glycosylation, type Id, 601110;ALG3-CDG (CDG-ID); 12. Mannosyltransferase 6 deficiency ALG3-CDG (Disorders of protein N-glycosylation);Congenital disorder of glycosylation, type Id 601110;Mannosyltransferase 6 deficiency (Disorders of protein N-glycosylation);ALG3-CDG (Disorders of protein N-glycosylation); 13. Mannosyltransferase 6 deficiency ALG3-CDG (Disorders of protein N-glycosylation);Congenital disorder of glycosylation, type Id 601110;Mannosyltransferase 6 deficiency (Disorders of protein N-glycosylation);ALG3-CDG (Disorders of protein N-glycosylation); 14. Congenital disorder of glycosylation, type Id 601110; 15. ALG3-CDG 237128; 16. Congenital disorder of glycosylation, type Id, 601110;ALG3-CDG (CDG-ID); 17. Congenital disorder of glycosylation, type Id 601110; 18. Congenital disorder of glycosylation, type Id 601110; 19. Mannosyltransferase 6 deficiency (Disorders of protein N-glycosylation);ALG3-CDG (Disorders of protein N-glycosylation);Congenital disorder of glycosylation, type Id 601110;Mannosyltransferase 6 deficiency ALG3-CDG (Disorders of protein N-glycosylation); 20. Mannosyltransferase 6 deficiency ALG3-CDG (Disorders of protein N-glycosylation);Congenital disorder of glycosylation, type Id 601110;Mannosyltransferase 6 deficiency (Disorders of protein N-glycosylation);ALG3-CDG (Disorders of protein N-glycosylation); 21. Congenital disorder of glycosylation, type Id 601110	1. Arthrogryposis; 2. Childhood onset leukodystrophy; 3. Childhood onset leukodystrophy; 4. Congenital disorders of glycosylation; 5. DDG2P; 6. Early onset or syndromic epilepsy; 7. Fetal anomalies; 8. Hereditary ataxia and cerebellar anomalies - childhood onset; 9. Hypotonic infant; 10. Hypotonic infant; 11. Intellectual disability; 12. Likely inborn error of metabolism; 13. Paediatric disorders; 14. Paediatric disorders; 15. Paediatric disorders; 16. Paediatric disorders; 17. Paediatric disorders; 18. Skeletal dysplasia; 19. Undiagnosed metabolic disorders; 20. Unexplained death in infancy and sudden unexplained death in childhood; 21. Unexplained death in infancy and sudden unexplained death in childhood	AR	AR	1. BIALLELIC, autosomal or pseudoautosomal; 2. BIALLELIC, autosomal or pseudoautosomal; 3. BIALLELIC, autosomal or pseudoautosomal; 4. BIALLELIC, autosomal or pseudoautosomal; 5. BIALLELIC, autosomal or pseudoautosomal; 6. BIALLELIC, autosomal or pseudoautosomal; 7. BIALLELIC, autosomal or pseudoautosomal; 8. BIALLELIC, autosomal or pseudoautosomal; 9. BIALLELIC, autosomal or pseudoautosomal; 10. BIALLELIC, autosomal or pseudoautosomal; 11. BIALLELIC, autosomal or pseudoautosomal; 12. BIALLELIC, autosomal or pseudoautosomal; 13. BIALLELIC, autosomal or pseudoautosomal; 14. BIALLELIC, autosomal or pseudoautosomal; 15. BIALLELIC, autosomal or pseudoautosomal; 16. BIALLELIC, autosomal or pseudoautosomal; 17. BIALLELIC, autosomal or pseudoautosomal; 18. BIALLELIC, autosomal or pseudoautosomal; 19. BIALLELIC, autosomal or pseudoautosomal; 20. BIALLELIC, autosomal or pseudoautosomal; 21. BIALLELIC, autosomal or pseudoautosomal
HGNC:2020	CLCN2	Leukoencephalopathy with ataxia, 615651 (3), Autosomal recessive; Hyperaldosteronism, familial, type II, 605635 (3), Autosomal dominant	Not in ClinGen	1. Leukoencephalopathy with ataxia, OMIM:615651; 2. Leukoencephalopathy with ataxia, OMIM:615651; 3. Leukoencephalopathy with ataxia, OMIM:615651; 4. Leukoencephalopathy with ataxia, OMIM:615651; 5. Leukoencephalopathy with ataxia, OMIM:615651; 6. Leukoencephalopathy with ataxia, OMIM:615651; 7. Leukoencephalopathy with ataxia, OMIM:615651; 8. Leukoencephalopathy with ataxia, OMIM:615651; 9. Leukoencephalopathy with ataxia, OMIM:615651; 10. Leukoencephalopathy with ataxia, OMIM:615651; 11. Leukoencephalopathy with ataxia, OMIM:615651; 12. Leukoencephalopathy with ataxia, OMIM:615651; 13. Leukoencephalopathy with ataxia, OMIM:615651	1. Adult onset leukodystrophy; 2. Adult onset neurodegenerative disorder; 3. Ataxia and cerebellar anomalies - narrow panel; 4. Childhood onset leukodystrophy; 5. Childhood onset leukodystrophy; 6. Hereditary ataxia and cerebellar anomalies - childhood onset; 7. Hereditary ataxia with onset in adulthood; 8. Hereditary ataxia; 9. Hypotonic infant; 10. Inherited white matter disorders; 11. Intellectual disability; 12. Paediatric disorders; 13. White matter disorders and cerebral calcification - narrow panel	AR;AD	Not in ClinGen	1. BIALLELIC, autosomal or pseudoautosomal; 2. BIALLELIC, autosomal or pseudoautosomal; 3. BIALLELIC, autosomal or pseudoautosomal; 4. BIALLELIC, autosomal or pseudoautosomal; 5. BIALLELIC, autosomal or pseudoautosomal; 6. BIALLELIC, autosomal or pseudoautosomal; 7. BIALLELIC, autosomal or pseudoautosomal; 8. BIALLELIC, autosomal or pseudoautosomal; 9. BIALLELIC, autosomal or pseudoautosomal; 10. BIALLELIC, autosomal or pseudoautosomal; 11. BIALLELIC, autosomal or pseudoautosomal; 12. BIALLELIC, autosomal or pseudoautosomal; 13. BIALLELIC, autosomal or pseudoautosomal
HGNC:11795	THPO	Thrombocythemia 1, 187950 (3), Autosomal dominant; Thrombocytopenia 9, 620478 (3), Autosomal dominant; Amegakaryocytic thrombocytopenia, congenital, 2, 620481 (3), Autosomal recessive	1. congenital amegakaryocytic thrombocytopenia; 2. thrombocythemia 1	1. 187950 Thrombocytopenia and thrombocythemia 1; 2. 187950 Thrombocythemia 1;Thrombocythemia 1, 187950; 3. Thrombocytopenia and thrombocythemia 1; 4. Thrombocythemia 1, 187950; 5. Thrombocythemia 1, 187950; 6. Thrombocythemia 1, 187950	1. Bleeding and platelet disorders; 2. Cytopenia - NOT Fanconi anaemia; 3. Inherited bleeding disorders; 4. Limb disorders; 5. Paediatric disorders; 6. Thrombocythaemia	AR;AD	SD;AD	1. MONOALLELIC, autosomal or pseudoautosomal, imprinted status unknown; 2. MONOALLELIC, autosomal or pseudoautosomal, NOT imprinted; 3. MONOALLELIC, autosomal or pseudoautosomal, imprinted status unknown; 4. MONOALLELIC, autosomal or pseudoautosomal, imprinted status unknown; 5. MONOALLELIC, autosomal or pseudoautosomal, imprinted status unknown; 6. MONOALLELIC, autosomal or pseudoautosomal, imprinted status unknown
HGNC:18483	LIPH	Hypotrichosis 7, 604379 (3), Autosomal recessive; Woolly hair, autosomal recessive 2 with or without hypotrichosis, 604379 (3), Autosomal recessive	Not in ClinGen	1. Hypotrichosis 7, 604379;HYPT7;localized autosomal recessive hypotrichosis-2 (LAH2);Autosomal recessive hypotrichosis;Hereditary hypotrichosis simplex (HHS);Hypotrichosis simplex (HS);Woolly hair, autosomal recessive 2 with or without hypotrichosis, 604379; 2. Hereditary hypotrichosis simplex (HHS);Hypotrichosis simplex (HS);localized autosomal recessive hypotrichosis-2 (LAH2);Autosomal recessive hypotrichosis;Hypotrichosis 7, 604379;HYPT7;Woolly hair, autosomal recessive 2 with or without hypotrichosis, 604379	1. Ectodermal dysplasia; 2. Non-syndromic hypotrichosis	AR	Not in ClinGen	1. BIALLELIC, autosomal or pseudoautosomal; 2. BIALLELIC, autosomal or pseudoautosomal
HGNC:2417	CRYGS	Cataract 20, multiple types, 116100 (3), Autosomal dominant	Not in ClinGen	1. Cataract 20, multiple types, 116100	1. Bilateral congenital or childhood onset cataracts	AD	Not in ClinGen	1. MONOALLELIC, autosomal or pseudoautosomal, imprinted status unknown
HGNC:14889	DNAJB11	Polycystic kidney disease 6 with or without polycystic liver disease, 618061 (3), Autosomal dominant	1. autosomal dominant polycystic kidney disease	1. cystic kidney disease;end stage renal failure;non-enlarged kidney;Polycystic kidney disease;Tubulointerstitial kidney disease; 2. cystic kidney disease;end stage renal failure;non-enlarged kidney;Polycystic kidney disease;Tubulointerstitial kidney disease; 3. Polycystic kidney disease 6 with or without polycystic liver disease (618061); 4. Polycystic kidney disease 6 with or without polycystic liver disease, 618061; 5. Polycystic kidney disease 6 with or without polycystic liver disease, OMIM:618061; 6. Polycystic kidney disease 6 with or without polycystic liver disease, OMIM:618061;Tubulointerstitial disease; 7. Polycystic kidney disease 6 with or without polycystic liver disease, OMIM:618061;Tubulointerstitial disease; 8. cystic kidney disease;end stage renal failure;non-enlarged kidney;Polycystic kidney disease;Tubulointerstitial kidney disease	1. Cystic kidney disease; 2. Cystic renal disease; 3. Ductal plate malformation; 4. Fetal anomalies; 5. Polycystic liver disease; 6. Tubulointerstitial kidney disease; 7. Unexplained young onset end-stage renal disease; 8. Unexplained young onset end-stage renal disease	AD	AD	1. MONOALLELIC, autosomal or pseudoautosomal, NOT imprinted; 2. MONOALLELIC, autosomal or pseudoautosomal, NOT imprinted; 3. MONOALLELIC, autosomal or pseudoautosomal, imprinted status unknown; 4. MONOALLELIC, autosomal or pseudoautosomal, imprinted status unknown; 5. MONOALLELIC, autosomal or pseudoautosomal, imprinted status unknown; 6. MONOALLELIC, autosomal or pseudoautosomal, NOT imprinted; 7. MONOALLELIC, autosomal or pseudoautosomal, NOT imprinted; 8. MONOALLELIC, autosomal or pseudoautosomal, NOT imprinted
HGNC:5181	HRG	Thrombophilia 11 due to HRG deficiency, 613116 (3), Autosomal dominant	1. hereditary thrombophilia due to congenital histidine-rich (poly-L) glycoprotein deficiency	1. Histidine-rich glycoprotein deficiency;Thrombophiliadue to elevated HRG; Thrombophilia due to HRG deficiency;Thrombophilia due to elevated HRG 613116; Thrombophilia due to HRG deficiency 613116; 2. Thrombophilia due to HRG deficiency, OMIM:613116	1. Inherited bleeding disorders; 2. Thrombophilia with a likely monogenic cause	AD	AD	1. MONOALLELIC, autosomal or pseudoautosomal, imprinted status unknown; 2. MONOALLELIC, autosomal or pseudoautosomal, imprinted status unknown
HGNC:6383	KNG1	Angioedema, hereditary, 6, 619363 (3), Autosomal dominant	1. congenital high-molecular-weight kininogen deficiency	1. 228960 [High molecular weight kininogen deficiency];228960 [High molecular weight kininogen deficiency]/[Kininogen deficiency];[Kininogen deficiency]; 2. Coagulaton disorder;High Molecular Weight Kininogen Deficiency	1. Bleeding and platelet disorders; 2. Inherited bleeding disorders	AD	AR	1. BIALLELIC, autosomal or pseudoautosomal; 2. BIALLELIC, autosomal or pseudoautosomal
HGNC:3284	EIF4A2	Neurodevelopmental disorder with hypotonia and speech delay, with or without seizures, 620455 (3), Autosomal dominant, Autosomal recessive	Not in ClinGen	1. Neurodevelopmental disorder; 2. Autosomal recessive EIF4A2-related neurodevelopmental disorder;Autosomal dominant EIF4A2-related neurodevelopmental disorder with hypotonia and epilepsy; 3. Neurodevelopmental disorder; 4. Neurodevelopmental disorder; 5. Neurodevelopmental disorder; 6. Neurodevelopmental disorder; 7. Neurodevelopmental disorder; 8. Autosomal recessive EIF4A2-related neurodevelopmental disorder;Autosomal dominant EIF4A2-related neurodevelopmental disorder with hypotonia and epilepsy; 9. Neurodevelopmental disorder	1. Childhood onset leukodystrophy; 2. DDG2P; 3. Early onset or syndromic epilepsy; 4. Hypotonic infant; 5. Intellectual disability; 6. Paediatric disorders; 7. Paediatric disorders; 8. Paediatric disorders; 9. Unexplained death in infancy and sudden unexplained death in childhood	AR;AD	Not in ClinGen	1. BOTH monoallelic and biallelic, autosomal or pseudoautosomal; 2. MONOALLELIC, autosomal or pseudoautosomal, imprinted status unknown; 3. BOTH monoallelic and biallelic, autosomal or pseudoautosomal; 4. BOTH monoallelic and biallelic, autosomal or pseudoautosomal; 5. BOTH monoallelic and biallelic, autosomal or pseudoautosomal; 6. BOTH monoallelic and biallelic, autosomal or pseudoautosomal; 7. BOTH monoallelic and biallelic, autosomal or pseudoautosomal; 8. MONOALLELIC, autosomal or pseudoautosomal, imprinted status unknown; 9. BOTH monoallelic and biallelic, autosomal or pseudoautosomal
HGNC:9972	RFC4	Morimoto-Ryu-Malicdan neuromuscular syndrome, 621010 (3), Autosomal recessive	Not in ClinGen	1. congenital myopathy, MONDO:0019952; 2. congenital myopathy, MONDO:0019952; 3. sensorineural hearing loss disorder, MONDO:0020678; 4. congenital myopathy, MONDO:0019952; 5. sensorineural hearing loss disorder, MONDO:0020678	1. Congenital myopathy; 2. Hypotonic infant; 3. Monogenic hearing loss; 4. Other rare neuromuscular disorders; 5. Paediatric disorders	AR	Not in ClinGen	1. BIALLELIC, autosomal or pseudoautosomal; 2. BIALLELIC, autosomal or pseudoautosomal; 3. BIALLELIC, autosomal or pseudoautosomal; 4. BIALLELIC, autosomal or pseudoautosomal; 5. BIALLELIC, autosomal or pseudoautosomal
HGNC:13633	ADIPOQ	Adiponectin deficiency, 612556 (3), Autosomal dominant	Not in ClinGen	Not in GEL	Not in GEL	AD	Not in ClinGen	Not in GEL
HGNC:6901	MASP1	3MC syndrome 1, 257920 (3), Autosomal recessive	Not in ClinGen	1. 3MC SYNDROME 1; 3MC1; 2. 3MC SYNDROME 1; 3MC1; 3. 3MC SYNDROME 1 257920; 4. 3MC SYNDROME 1; 5. 3MC SYNDROME 1;3MC1; 6. 3MC SYNDROME 1; 3MC1; 7. #257920: 3MC syndrome 1; 8. #257920: 3MC syndrome 1; 9. 3MC SYNDROME 1; 3MC1; 10. 3MC SYNDROME 1; 3MC1; 11. 3MC SYNDROME 1 257920; 12. 3MC syndrome 1 - 257920; 13. 3MC syndrome 1, OMIM:257920;3MC syndrome 1, MONDO:0009770; 14. 3MC syndrome 1 - 257920	1. Childhood onset leukodystrophy; 2. Clefting; 3. DDG2P; 4. Fetal anomalies; 5. Hypotonic infant; 6. Intellectual disability; 7. Monogenic hearing loss; 8. Paediatric disorders; 9. Paediatric disorders; 10. Paediatric disorders; 11. Paediatric disorders; 12. Paediatric disorders; 13. Rare syndromic craniosynostosis or isolated multisuture synostosis; 14. Skeletal dysplasia	AR	Not in ClinGen	1. BIALLELIC, autosomal or pseudoautosomal; 2. BIALLELIC, autosomal or pseudoautosomal; 3. BIALLELIC, autosomal or pseudoautosomal; 4. BIALLELIC, autosomal or pseudoautosomal; 5. BIALLELIC, autosomal or pseudoautosomal; 6. BIALLELIC, autosomal or pseudoautosomal; 7. BIALLELIC, autosomal or pseudoautosomal; 8. BIALLELIC, autosomal or pseudoautosomal; 9. BIALLELIC, autosomal or pseudoautosomal; 10. BIALLELIC, autosomal or pseudoautosomal; 11. BIALLELIC, autosomal or pseudoautosomal; 12. BIALLELIC, autosomal or pseudoautosomal; 13. BIALLELIC, autosomal or pseudoautosomal; 14. BIALLELIC, autosomal or pseudoautosomal
HGNC:6679	LPP	Lipoma (3); Leukemia, acute myeloid, 601626 (3), Autosomal dominant, Somatic mutation	Not in ClinGen	Not in GEL	Not in GEL	AD	Not in ClinGen	Not in GEL
HGNC:15979	TP63	Premature ovarian failure 21, 620311 (3), Autosomal dominant; Ectrodactyly, ectodermal dysplasia, and cleft lip/palate syndrome 3, 604292 (3), Autosomal dominant; Hay-Wells syndrome, 106260 (3), Autosomal dominant; Split-hand/foot malformation 4, 605289 (3), Autosomal dominant; Orofacial cleft 8, 618149 (3); Rapp-Hodgkin syndrome, 129400 (3), Autosomal dominant; ADULT syndrome, 103285 (3), Autosomal dominant; Limb-mammary syndrome, 603543 (3), Autosomal dominant	1. ectrodactyly, ectodermal dysplasia, and cleft lip-palate syndrome 3	1. Ectrodactyly, ectodermal dysplasia, and cleft lip/palate syndrome 3, OMIM:604292;ectrodactyly, ectodermal dysplasia, and cleft lip-palate syndrome 3, MONDO:0011428; 2. Ectrodactyly, ectodermal dysplasia, and cleft lip/palate syndrome 3, OMIM:604292;Hay-Wells syndrome, OMIM:106260;Limb-mammary syndrome, OMIM:603543;Orofacial cleft 8, OMIM:618149;Rapp-Hodgkin syndrome, OMIM:129400;Split-hand/foot malformation 4, OMIM:605289; 3. ECTODERMAL DYSPLASIA RAPP-HODGKIN TYPE 129400;NON-SYNDROMIC OROFACIAL CLEFT TYPE 8 129400;SPLIT-HAND/FOOT MALFORMATION TYPE 4 605289;ANKYLOBLEPHARON-ECTODERMAL DEFECTS-CLEFT LIP/PALATE 106260;ECTRODACTYLY-ECTODERMAL DYSPLASIA-CLEFT LIP/PALATE SYNDROME TYPE 3 604292;LIMB-MAMMARY SYNDROME 603543;ACRO-DERMATO-UNGUAL-LACRIMAL-TOOTH SYNDROME 103285; 4. ADULT syndrome, OMIM:103285;Ectrodactyly, ectodermal dysplasia, and cleft lip/palate syndrome 3, OMIM:604292;Hay-Wells syndrome, OMIM:106260;Limb-mammary syndrome, OMIM:603543;Rapp-Hodgkin syndrome, OMIM:129400;Split-hand/foot malformation 4, OMIM:605289; 5. ADULT syndrome, OMIM:103285;Ectrodactyly, ectodermal dysplasia, and cleft lip/palate syndrome 3, OMIM:604292;Hay-Wells syndrome, OMIM:106260;Limb-mammary syndrome, OMIM:603543;Rapp-Hodgkin syndrome, OMIM:129400;Split-hand/foot malformation 4, OMIM:605289; 6. ADULT syndrome, OMIM:103285;Ectrodactyly, ectodermal dysplasia, and cleft lip/palate syndrome 3, OMIM:604292;Hay-Wells syndrome, OMIM:106260;Limb-mammary syndrome, OMIM:603543;Orofacial cleft 8, OMIM:618149;Rapp-Hodgkin syndrome, OMIM:129400;Split-hand/foot malformation 4, OMIM:605289; 7. ADULT syndrome, OMIM:103285;Ectrodactyly, ectodermal dysplasia, and cleft lip/palate syndrome 3, OMIM:604292;Limb-mammary syndrome, OMIM:603543;Split-hand/foot malformation 4, OMIM:605289; 8. Split hand foot malformation with whorl-like pigmentary pattern; 9. ADULT syndrome, OMIM:103285;Ectrodactyly, ectodermal dysplasia, and cleft lip/palate syndrome 3, OMIM:604292;Limb-mammary syndrome, OMIM:603543;Split-hand/foot malformation 4, OMIM:605289; 10. ECTODERMAL DYSPLASIA RAPP-HODGKIN TYPE 129400;NON-SYNDROMIC OROFACIAL CLEFT TYPE 8 129400;SPLIT-HAND/FOOT MALFORMATION TYPE 4 605289;ANKYLOBLEPHARON-ECTODERMAL DEFECTS-CLEFT LIP/PALATE 106260;ECTRODACTYLY-ECTODERMAL DYSPLASIA-CLEFT LIP/PALATE SYNDROME TYPE 3 604292;LIMB-MAMMARY SYNDROME 603543;ACRO-DERMATO-UNGUAL-LACRIMAL-TOOTH SYNDROME 103285; 11. ADULT syndrome, OMIM:103285;Ectrodactyly, ectodermal dysplasia, and cleft lip/palate syndrome 3, OMIM:604292;Limb-mammary syndrome, OMIM:603543;Split-hand/foot malformation 4, OMIM:605289; 12. Ectrodactyly, ectodermal dysplasia, and cleft lip/palate syndrome 3, OMIM:604292;Hay-Wells syndrome, OMIM:106260;Limb-mammary syndrome, OMIM:603543;Orofacial cleft 8, OMIM:618149;Rapp-Hodgkin syndrome, OMIM:129400;Split-hand/foot malformation 4, OMIM:605289; 13. ADULT syndrome, OMIM:103285;Ectrodactyly, ectodermal dysplasia, and cleft lip/palate syndrome 3, OMIM:604292;Limb-mammary syndrome, OMIM:603543;Split-hand/foot malformation 4, OMIM:605289	1. Amelogenesis imperfecta; 2. Clefting; 3. DDG2P; 4. Ectodermal dysplasia without a known gene mutation; 5. Ectodermal dysplasia; 6. Fetal anomalies; 7. Limb disorders; 8. Mosaic skin disorders - deep sequencing; 9. Paediatric disorders; 10. Paediatric disorders; 11. Paediatric disorders; 12. Paediatric disorders; 13. Skeletal dysplasia	AD	AD	1. MONOALLELIC, autosomal or pseudoautosomal, imprinted status unknown; 2. MONOALLELIC, autosomal or pseudoautosomal, imprinted status unknown; 3. MONOALLELIC, autosomal or pseudoautosomal, imprinted status unknown; 4. MONOALLELIC, autosomal or pseudoautosomal, imprinted status unknown; 5. MONOALLELIC, autosomal or pseudoautosomal, imprinted status unknown; 6. MONOALLELIC, autosomal or pseudoautosomal, imprinted status unknown; 7. MONOALLELIC, autosomal or pseudoautosomal, imprinted status unknown; 8. MONOALLELIC, autosomal or pseudoautosomal, NOT imprinted; 9. MONOALLELIC, autosomal or pseudoautosomal, NOT imprinted; 10. MONOALLELIC, autosomal or pseudoautosomal, imprinted status unknown; 11. MONOALLELIC, autosomal or pseudoautosomal, imprinted status unknown; 12. MONOALLELIC, autosomal or pseudoautosomal, imprinted status unknown; 13. MONOALLELIC, autosomal or pseudoautosomal, NOT imprinted
HGNC:19317	P3H2	Myopia, high, with cataract and vitreoretinal degeneration, 614292 (3), Autosomal recessive	Not in ClinGen	1. Myopia, high, with cataract and vitreoretinal degeneration, 614292 -3; 2. Myopia, high, with cataract and vitreoretinal degeneration, OMIM:614292, MONDO:0013670	1. Bilateral congenital or childhood onset cataracts; 2. Retinal disorders	AR	Not in ClinGen	1. BIALLELIC, autosomal or pseudoautosomal; 2. BIALLELIC, autosomal or pseudoautosomal
HGNC:2037	CLDN16	Hypomagnesemia 3, renal, 248250 (3), Autosomal recessive	1. renal hypomagnesemia 3	1. Amelogenesis imperfecta in familial hypomagnesaemia and hypercalciuria with nephrocalcinosis (FHHNC); 2. Hypomagnesemia 3, renal, OMIM:248250; 3. Hypomagnesemia 3, renal 248250; 4. Hypomagnesemia 3, renal, OMIM:248250; 5. Hypomagnesemia 3, renal, OMIM:248250; 6. Hypomagnesemia 3, renal, OMIM:248250; 7. Hypomagnesemia 3, renal 248250; 8. Hypomagnesemia 3, renal, OMIM:248250; 9. Hypomagnesemia 3, renal, OMIM:248250; 10. Hypomagnesemia 3, renal, OMIM:248250; 11. Hypomagnesemia 3, renal 248250	1. Amelogenesis imperfecta; 2. Childhood onset leukodystrophy; 3. Hypotonic infant; 4. Likely inborn error of metabolism; 5. Nephrocalcinosis or nephrolithiasis; 6. Paediatric disorders; 7. Renal tubulopathies; 8. Undiagnosed metabolic disorders; 9. Unexplained death in infancy and sudden unexplained death in childhood; 10. Unexplained young onset end-stage renal disease; 11. Unexplained young onset end-stage renal disease	AR	AR	1. BIALLELIC, autosomal or pseudoautosomal; 2. BIALLELIC, autosomal or pseudoautosomal; 3. BIALLELIC, autosomal or pseudoautosomal; 4. BIALLELIC, autosomal or pseudoautosomal; 5. BIALLELIC, autosomal or pseudoautosomal; 6. BIALLELIC, autosomal or pseudoautosomal; 7. BIALLELIC, autosomal or pseudoautosomal; 8. BIALLELIC, autosomal or pseudoautosomal; 9. BIALLELIC, autosomal or pseudoautosomal; 10. BIALLELIC, autosomal or pseudoautosomal; 11. BIALLELIC, autosomal or pseudoautosomal
HGNC:2032	CLDN1	Ichthyosis, leukocyte vacuoles, alopecia, and sclerosing cholangitis, 607626 (3), Autosomal recessive	Not in ClinGen	1. ichthyosis-hypotrichosis-sclerosing cholangitis;Ichthyosis, leukocyte vacuoles, alopecia and sclerosing cholangitis, 607626;Neonatal and Adult Cholestasis;NISCH syndrome;Neonatal ichthyosis sclerosing cholangitis (NISCH) syndrome; 2. Ichthyosis, leukocyte vacuoles, alopecia, and sclerosing cholangitis, OMIM:607626; 3. Neonatal and Adult Cholestasis;Ichthyosis, leukocyte vacuoles, alopecia and sclerosing cholangitis, 607626;ichthyosis-hypotrichosis-sclerosing cholangitis;NISCH syndrome;Neonatal ichthyosis sclerosing cholangitis (NISCH) syndrome	1. Cholestasis; 2. Ichthyosis and erythrokeratoderma; 3. Neonatal cholestasis	AR	Not in ClinGen	1. BIALLELIC, autosomal or pseudoautosomal; 2. BIALLELIC, autosomal or pseudoautosomal; 3. BIALLELIC, autosomal or pseudoautosomal
HGNC:3668	FGF12	Developmental and epileptic encephalopathy 47, 617166 (3), Autosomal dominant	1. developmental and epileptic encephalopathy	1. Epileptic encephalopathy, early infantile, 47, 617166; 2. EPILEPTIC ENCEPHALOPATHY; 3. Epileptic encephalopathy, early infantile, 47, 617166; 4. Epileptic encephalopathy, early infantile, 47, 617166; 5. Epileptic encephalopathy, early infantile, 47, 617166; 6. EPILEPTIC ENCEPHALOPATHY; 7. Epileptic encephalopathy, early infantile, 47, 617166; 8. Epileptic encephalopathy, early infantile, 47, 617166; 9. Epileptic encephalopathy, early infantile, 47, 617166	1. Childhood onset leukodystrophy; 2. DDG2P; 3. Early onset or syndromic epilepsy; 4. Hypotonic infant; 5. Intellectual disability; 6. Paediatric disorders; 7. Paediatric disorders; 8. Paediatric disorders; 9. Unexplained death in infancy and sudden unexplained death in childhood	AD	AD	1. MONOALLELIC, autosomal or pseudoautosomal, imprinted status unknown; 2. MONOALLELIC, autosomal or pseudoautosomal, imprinted status unknown; 3. MONOALLELIC, autosomal or pseudoautosomal, NOT imprinted; 4. MONOALLELIC, autosomal or pseudoautosomal, imprinted status unknown; 5. MONOALLELIC, autosomal or pseudoautosomal, imprinted status unknown; 6. MONOALLELIC, autosomal or pseudoautosomal, imprinted status unknown; 7. MONOALLELIC, autosomal or pseudoautosomal, NOT imprinted; 8. MONOALLELIC, autosomal or pseudoautosomal, imprinted status unknown; 9. MONOALLELIC, autosomal or pseudoautosomal, NOT imprinted
HGNC:8140	OPA1	Optic atrophy plus syndrome, 125250 (3), Autosomal dominant; Optic atrophy 1, 165500 (3), Autosomal dominant; Behr syndrome, 210000 (3), Autosomal recessive	1. Leigh syndrome; 2. OPA1-related optic atrophy with or without extraocular features	1. Optic atrophy 1, OMIM:165500;Optic atrophy plus syndrome, OMIM:125250;Behr syndrome, OMIM:210000; 2. Optic atrophy 1, OMIM:165500;Optic atrophy plus syndrome, OMIM:125250; 3. Optic atrophy 1, OMIM:165500;Optic atrophy plus syndrome, OMIM:125250;Mitochondrial DNA depletion syndrome 14 (encephalocardiomyopathic type), OMIM:616896;Behr syndrome, OMIM:210000; 4. Optic atrophy 1, OMIM:165500;Optic atrophy plus syndrome, OMIM:125250;Mitochondrial DNA depletion syndrome 14 (encephalocardiomyopathic type), OMIM:616896;Behr syndrome, OMIM:210000; 5. Optic atrophy plus syndrome, OMIM: 125250; 6. Optic atrophy 1, OMIM:165500;Optic atrophy plus syndrome, OMIM:125250;Behr syndrome, OMIM:210000; 7. Optic atrophy plus syndrome, OMIM:125250;Behr syndrome, OMIM:210000; 8. Optic atrophy plus syndrome, OMIM:125250;Behr syndrome, OMIM:210000; 9. Optic atrophy plus syndrome, OMIM:125250;Behr syndrome, OMIM:210000; 10. Optic atrophy 1, OMIM:165500;Optic atrophy plus syndrome, OMIM:125250;Mitochondrial DNA depletion syndrome 14 (encephalocardiomyopathic type), OMIM:616896;Behr syndrome, OMIM:210000; 11. Optic atrophy plus syndrome, OMIM: 125250; 12. Optic atrophy plus syndrome, OMIM: 125250; 13. Optic atrophy 1, OMIM:165500;Optic atrophy plus syndrome, OMIM:125250;Mitochondrial DNA depletion syndrome 14 (encephalocardiomyopathic type), OMIM:616896;Behr syndrome, OMIM:210000; 14. Optic atrophy 1, OMIM:165500;Optic atrophy plus syndrome, OMIM:125250;Mitochondrial DNA depletion syndrome 14 (encephalocardiomyopathic type), OMIM:616896;Behr syndrome, OMIM:210000; 15. Optic atrophy 1, OMIM:165500;Optic atrophy plus syndrome, OMIM:125250;Mitochondrial DNA depletion syndrome 14 (encephalocardiomyopathic type), OMIM:616896;Behr syndrome, OMIM:210000; 16. Optic atrophy 1, OMIM:165500;Optic atrophy plus syndrome, OMIM:125250; 17. Optic atrophy 1, OMIM:165500;Optic atrophy plus syndrome, OMIM:125250;Mitochondrial DNA depletion syndrome 14 (encephalocardiomyopathic type), OMIM:616896;Behr syndrome, OMIM:210000; 18. Optic atrophy 1, OMIM:165500;Optic atrophy plus syndrome, OMIM:125250;Mitochondrial DNA depletion syndrome 14 (encephalocardiomyopathic type), OMIM:616896;Behr syndrome, OMIM:210000; 19. Optic atrophy 1, OMIM:165500;Optic atrophy plus syndrome, OMIM:125250; 20. Optic atrophy plus syndrome, OMIM: 125250; 21. Optic atrophy 1, OMIM:165500;Optic atrophy plus syndrome, OMIM:125250;Mitochondrial DNA depletion syndrome 14 (encephalocardiomyopathic type), OMIM:616896;Behr syndrome, OMIM:210000; 22. Optic atrophy 1, OMIM:165500;Optic atrophy plus syndrome, OMIM:125250;Mitochondrial DNA depletion syndrome 14 (encephalocardiomyopathic type), OMIM:616896;Behr syndrome, OMIM:210000; 23. Optic atrophy 1, OMIM:165500;Optic atrophy plus syndrome, OMIM:125250;Mitochondrial DNA depletion syndrome 14 (encephalocardiomyopathic type), OMIM:616896;Behr syndrome, OMIM:210000	1. Ataxia and cerebellar anomalies - narrow panel; 2. Auditory Neuropathy Spectrum Disorder; 3. Childhood onset leukodystrophy; 4. Childhood onset leukodystrophy; 5. Childhood onset leukodystrophy; 6. Hereditary ataxia and cerebellar anomalies - childhood onset; 7. Hereditary ataxia with onset in adulthood; 8. Hereditary neuropathy or pain disorder; 9. Hereditary neuropathy; 10. Hypotonic infant; 11. Hypotonic infant; 12. Intellectual disability; 13. Likely inborn error of metabolism; 14. Mitochondrial disorders; 15. Mitochondrial DNA maintenance disorder; 16. Monogenic hearing loss; 17. Optic neuropathy; 18. Paediatric disorders; 19. Paediatric disorders; 20. Paediatric disorders; 21. Possible mitochondrial disorder - nuclear genes; 22. Undiagnosed metabolic disorders; 23. Unexplained death in infancy and sudden unexplained death in childhood	AR;AD	AR;SD	1. BOTH monoallelic and biallelic, autosomal or pseudoautosomal; 2. MONOALLELIC, autosomal or pseudoautosomal, NOT imprinted; 3. BOTH monoallelic and biallelic (but BIALLELIC mutations cause a more SEVERE disease form), autosomal or pseudoautosomal; 4. BOTH monoallelic and biallelic (but BIALLELIC mutations cause a more SEVERE disease form), autosomal or pseudoautosomal; 5. MONOALLELIC, autosomal or pseudoautosomal, imprinted status unknown; 6. BOTH monoallelic and biallelic, autosomal or pseudoautosomal; 7. BOTH monoallelic and biallelic (but BIALLELIC mutations cause a more SEVERE disease form), autosomal or pseudoautosomal; 8. BOTH monoallelic and biallelic, autosomal or pseudoautosomal; 9. BOTH monoallelic and biallelic, autosomal or pseudoautosomal; 10. BOTH monoallelic and biallelic (but BIALLELIC mutations cause a more SEVERE disease form), autosomal or pseudoautosomal; 11. MONOALLELIC, autosomal or pseudoautosomal, imprinted status unknown; 12. MONOALLELIC, autosomal or pseudoautosomal, imprinted status unknown; 13. BOTH monoallelic and biallelic (but BIALLELIC mutations cause a more SEVERE disease form), autosomal or pseudoautosomal; 14. BOTH monoallelic and biallelic (but BIALLELIC mutations cause a more SEVERE disease form), autosomal or pseudoautosomal; 15. BOTH monoallelic and biallelic (but BIALLELIC mutations cause a more SEVERE disease form), autosomal or pseudoautosomal; 16. MONOALLELIC, autosomal or pseudoautosomal, NOT imprinted; 17. BOTH monoallelic and biallelic, autosomal or pseudoautosomal; 18. BOTH monoallelic and biallelic (but BIALLELIC mutations cause a more SEVERE disease form), autosomal or pseudoautosomal; 19. MONOALLELIC, autosomal or pseudoautosomal, NOT imprinted; 20. MONOALLELIC, autosomal or pseudoautosomal, imprinted status unknown; 21. BOTH monoallelic and biallelic (but BIALLELIC mutations cause a more SEVERE disease form), autosomal or pseudoautosomal; 22. BOTH monoallelic and biallelic (but BIALLELIC mutations cause a more SEVERE disease form), autosomal or pseudoautosomal; 23. BOTH monoallelic and biallelic (but BIALLELIC mutations cause a more SEVERE disease form), autosomal or pseudoautosomal
HGNC:24113	ATP13A3	Pulmonary hypertension, primary, 5, 265400 (3), Autosomal recessive	1. pulmonary arterial hypertension	1. Pulmonary hypertension, primary, 5, OMIM:265400;pulmonary hypertension, primary, autosomal recessive, MONDO:0009935	1. Pulmonary arterial hypertension	AR	SD	1. BIALLELIC, autosomal or pseudoautosomal
HGNC:11763	TFRC	Immunodeficiency 46, 616740 (3), Autosomal recessive	1. TFRC-related combined immunodeficiency	1. Recurrent infections, neutropenia, thrombocytopenia;Recurrent infections, thrombocytopenia;Immunodeficiencies affecting cellular and humoral immunity; 2. Immunodeficiency 46, OMIM:616740	1. COVID-19 research; 2. Primary immunodeficiency or monogenic inflammatory bowel disease	AR	AR	1. BIALLELIC, autosomal or pseudoautosomal; 2. BIALLELIC, autosomal or pseudoautosomal
HGNC:8754	PCYT1A	Spondylometaphyseal dysplasia with cone-rod dystrophy, 608940 (3), Autosomal recessive; Lipodystrophy, congenital generalized, type 5, 620680 (3), Autosomal recessive	1. spondylometaphyseal dysplasia-cone-rod dystrophy syndrome	1. SPONDYLOMETAPHYSEAL DYSPLASIA WITH CONE-ROD DYSTROPHY 608940; 2. SPONDYLOMETAPHYSEAL DYSPLASIA WITH CONE-ROD DYSTROPHY; 3. Spondylometaphyseal dysplasia with cone-rod dystrophy 608940; 4. Spondylometaphyseal dysplasia with cone-rod dystrophy, OMIM:608940;congenital generalized lipodystrophy, MONDO:0006536;Insulin resistance, HP:0000855; 5. Spondylometaphyseal dysplasia with cone-rod dystrophy 608940;Spondylometaphyseal dysplasia with cone-rod dystrophy 608940; 6. SPONDYLOMETAPHYSEAL DYSPLASIA WITH CONE-ROD DYSTROPHY 608940; 7. Spondylometaphyseal dysplasia with cone-rod dystrophy, 608940; 8. Spondylometaphyseal dysplasia with cone-rod dystrophy 608940;Spondylometaphyseal dysplasia with cone-rod dystrophy 608940	1. DDG2P; 2. Fetal anomalies; 3. Insulin resistance (including lipodystrophy); 4. Lipodystrophy - childhood onset; 5. Paediatric disorders; 6. Paediatric disorders; 7. Retinal disorders; 8. Skeletal dysplasia	AR	AR	1. BIALLELIC, autosomal or pseudoautosomal; 2. BIALLELIC, autosomal or pseudoautosomal; 3. BIALLELIC, autosomal or pseudoautosomal; 4. BIALLELIC, autosomal or pseudoautosomal; 5. BIALLELIC, autosomal or pseudoautosomal; 6. BIALLELIC, autosomal or pseudoautosomal; 7. BIALLELIC, autosomal or pseudoautosomal; 8. BIALLELIC, autosomal or pseudoautosomal
HGNC:28482	DYNLT2B	Short-rib thoracic dysplasia 17 with or without polydactyly, 617405 (3), Autosomal recessive	Not in ClinGen	1. Short-rib thoracic dysplasia 17 with or without polydactyly, OMIM:617405;Short-rib thoracic dysplasia 17 with or without polydactyly, MONDO:0054565;Jeune asphyxiating thoracic dystrophy;JATD; 2. Short-rib thoracic dysplasia 17 with or without polydactyly, OMIM:617405;Short-rib thoracic dysplasia 17 with or without polydactyly, MONDO:0054565;Jeune asphyxiating thoracic dystrophy;JATD; 3. Short-rib thoracic dysplasia 17 with or without polydactyly, OMIM:617405;Short-rib thoracic dysplasia 17 with or without polydactyly, MONDO:0054565; 4. Short-rib thoracic dysplasia 17 with or without polydactyly, OMIM:617405;Short-rib thoracic dysplasia 17 with or without polydactyly, MONDO:0054565;Jeune asphyxiating thoracic dystrophy;JATD; 5. Short-rib thoracic dysplasia 17 with or without polydactyly, OMIM:617405;Short-rib thoracic dysplasia 17 with or without polydactyly, MONDO:0054565;Jeune asphyxiating thoracic dystrophy;JATD; 6. Short-rib thoracic dysplasia 17 with or without polydactyly, OMIM:617405;Short-rib thoracic dysplasia 17 with or without polydactyly, MONDO:0054565;Jeune asphyxiating thoracic dystrophy;JATD; 7. Short-rib thoracic dysplasia 17 with or without polydactyly, OMIM:617405;Short-rib thoracic dysplasia 17 with or without polydactyly, MONDO:0054565; 8. Short-rib thoracic dysplasia 17 with or without polydactyly, OMIM:617405;Short-rib thoracic dysplasia 17 with or without polydactyly, MONDO:0054565;Jeune asphyxiating thoracic dystrophy;JATD	1. Fetal anomalies; 2. Paediatric disorders; 3. Paediatric disorders; 4. Rare multisystem ciliopathy disorders; 5. Rare multisystem ciliopathy Super panel; 6. Skeletal ciliopathies; 7. Skeletal dysplasia; 8. Thoracic dystrophies	AR	Not in ClinGen	1. BIALLELIC, autosomal or pseudoautosomal; 2. BIALLELIC, autosomal or pseudoautosomal; 3. BIALLELIC, autosomal or pseudoautosomal; 4. BIALLELIC, autosomal or pseudoautosomal; 5. BIALLELIC, autosomal or pseudoautosomal; 6. BIALLELIC, autosomal or pseudoautosomal; 7. BIALLELIC, autosomal or pseudoautosomal; 8. BIALLELIC, autosomal or pseudoautosomal
HGNC:26661	RNF168	RIDDLE syndrome, 611943 (3), Autosomal recessive	1. RIDDLE syndrome	1. Combined immunodeficiencies with associated or syndromic features;RNF168 deficiency;Short stature, mild defect of motor control to ataxia, normal intelligence to learning difficulties, mild facial dysmorphism to microcephaly, increased radiosensitivity;RIDDLE syndrome 611943; 2. RIDDLE syndrome 611943;RNF168 deficiency;Short stature, mild defect of motor control to ataxia, normal intelligence to learning difficulties, mild facial dysmorphism to microcephaly, increased radiosensitivity;Combined immunodeficiencies with associated or syndromic features	1. COVID-19 research; 2. Primary immunodeficiency or monogenic inflammatory bowel disease	AR	AR	1. BIALLELIC, autosomal or pseudoautosomal; 2. BIALLELIC, autosomal or pseudoautosomal
HGNC:24613	NRROS	Seizures, early-onset, with neurodegeneration and brain calcification, 618875 (3), Autosomal recessive	1. seizures, early-onset, with neurodegeneration and brain calcifications	1. Seizures, early-onset, with neurodegeneration and brain calcification 618875; 2. NRROS-related Infantile-Onset Neurodegeneration with Intracranial Calcification; 3. Seizures, early-onset, with neurodegeneration and brain calcification 618875; 4. Seizures, early-onset, with neurodegeneration and brain calcification 618875; 5. Seizures, early-onset, with neurodegeneration and brain calcification 618875; 6. Seizures, early-onset, with neurodegeneration and brain calcification 618875; 7. NRROS-related Infantile-Onset Neurodegeneration with Intracranial Calcification; 8. Seizures, early-onset, with neurodegeneration and brain calcification 618875; 9. Seizures, early-onset, with neurodegeneration and brain calcification 618875; 10. Seizures, early-onset, with neurodegeneration and brain calcification 618875	1. Childhood onset leukodystrophy; 2. DDG2P; 3. Early onset or syndromic epilepsy; 4. Hypotonic infant; 5. Intellectual disability; 6. Intracerebral calcification disorders; 7. Paediatric disorders; 8. Paediatric disorders; 9. Paediatric disorders; 10. Unexplained death in infancy and sudden unexplained death in childhood	AR	AR	1. BIALLELIC, autosomal or pseudoautosomal; 2. BIALLELIC, autosomal or pseudoautosomal; 3. BIALLELIC, autosomal or pseudoautosomal; 4. BIALLELIC, autosomal or pseudoautosomal; 5. BIALLELIC, autosomal or pseudoautosomal; 6. BIALLELIC, autosomal or pseudoautosomal; 7. BIALLELIC, autosomal or pseudoautosomal; 8. BIALLELIC, autosomal or pseudoautosomal; 9. BIALLELIC, autosomal or pseudoautosomal; 10. BIALLELIC, autosomal or pseudoautosomal
HGNC:28209	CEP19	Morbid obesity and spermatogenic failure, 615703 (3), Autosomal recessive	Not in ClinGen	1. ; 2. Morbid obesity and spermatogenic failure, OMIM:615703	1. Retinal disorders; 2. Severe early-onset obesity	AR	Not in ClinGen	1. ; 2. BIALLELIC, autosomal or pseudoautosomal
HGNC:28991	RUBCN	Spinocerebellar ataxia, autosomal recessive 15, 615705 (3), Autosomal recessive	Not in ClinGen	Not in GEL	Not in GEL	AR	Not in ClinGen	Not in GEL
HGNC:10345	RPL35A	Diamond-Blackfan anemia 5, 612528 (3), Autosomal dominant	Not in ClinGen	1. Diamond-Blackfan anemia 5, 612528;Diamond-Blackfan Anemia;DIAMOND-BLACKFAN ANEMIA 5;Inherited Bone Marrow Failure Syndromes;Diamond Blackfan Anemia 5;Diamond Blackfan anemia; 2. Inherited Bone Marrow Failure Syndromes;Diamond Blackfan anemia;Diamond-Blackfan Anemia;Diamond-Blackfan anemia 5, 612528;Diamond_Blackfan Anemia 5;DIAMOND-BLACKFAN ANEMIA 5; 3. Diamond-Blackfan anemia 5, OMIM:612528;Diamond-Blackfan anemia 5, MONDO:0012925; 4. Class: BM failure syndrome (typ AR);Diamond Blackfan Anemia;MDS, AML;Osteosarcoma, soft tissue sarcomas; 5. Class: BM failure syndrome (typ AR);Diamond Blackfan Anemia;MDS, AML;Osteosarcoma, soft tissue sarcomas; 6. upper limb malformation;Diamond-Blackfan anemia 5, 612528;Radial Ray abnormality; 7. upper limb malformation;Diamond-Blackfan anemia 5, 612528;Radial Ray abnormality; 8. Diamond-Blackfan anemia 5, 612528;upper limb malformation; 9. 612528 Diamond_Blackfan Anemia 5;Diamond-Blackfan Anemia 5;Diamond-Blackfan anemia 5, 612528;Diamond-Blackfan Anemia;612528 Diamond-Blackfan anemia 5;DIAMOND-BLACKFAN ANEMIA 5;Inherited Bone Marrow Failure Syndromes;Diamond_Blackfan Anemia 5;Diamond Blackfan anemia	1. Cytopenia - NOT Fanconi anaemia; 2. Cytopenias and congenital anaemias; 3. Fetal anomalies; 4. Haematological malignancies cancer susceptibility; 5. Haematological malignancies for rare disease; 6. Limb disorders; 7. Paediatric disorders; 8. Radial dysplasia; 9. Rare anaemia	AD	Not in ClinGen	1. MONOALLELIC, autosomal or pseudoautosomal, NOT imprinted; 2. MONOALLELIC, autosomal or pseudoautosomal, NOT imprinted; 3. MONOALLELIC, autosomal or pseudoautosomal, imprinted status unknown; 4. MONOALLELIC, autosomal or pseudoautosomal, imprinted status unknown; 5. MONOALLELIC, autosomal or pseudoautosomal, imprinted status unknown; 6. MONOALLELIC, autosomal or pseudoautosomal, imprinted status unknown; 7. MONOALLELIC, autosomal or pseudoautosomal, imprinted status unknown; 8. MONOALLELIC, autosomal or pseudoautosomal, imprinted status unknown; 9. MONOALLELIC, autosomal or pseudoautosomal, NOT imprinted
HGNC:25985	PIGG	Neurodevelopmental disorder with or without hypotonia, seizures, and cerebellar atrophy, 616917 (3), Autosomal recessive	Not in ClinGen	1. Neurodevelopmental disorder with or without hypotonia, seizures, and cerebellar atrophy, OMIM:616917; 2. Intellectual Disability with Seizures and Hypotonia; 3. Neurodevelopmental disorder with or without hypotonia, seizures, and cerebellar atrophy, OMIM:616917; 4. Intellectual Disability with Seizures and Hypotonia;Neurodevelopmental disorder with or without hypotonia, seizures, and cerebellar atrophy, OMIM:616917; 5. Neurodevelopmental disorder with or without hypotonia, seizures, and cerebellar atrophy, OMIM:616917;childhood-onset motor neuropathy; 6. MRT53;Mental retardation, autosomal recessive 53, 616917;# 616917 MENTAL RETARDATION, AUTOSOMAL RECESSIVE 53; 7. Neurodevelopmental disorder with or without hypotonia, seizures, and cerebellar atrophy, OMIM:616917; 8. Neurodevelopmental disorder with or without hypotonia, seizures, and cerebellar atrophy, OMIM:616917; 9. Neurodevelopmental disorder with or without hypotonia, seizures, and cerebellar atrophy, OMIM:616917; 10. Intellectual Disability with Seizures and Hypotonia; 11. Neurodevelopmental disorder with or without hypotonia, seizures, and cerebellar atrophy, OMIM:616917	1. Childhood onset leukodystrophy; 2. DDG2P; 3. Early onset or syndromic epilepsy; 4. Fetal anomalies; 5. Hereditary neuropathy or pain disorder; 6. Hypotonic infant; 7. Intellectual disability; 8. Paediatric disorders; 9. Paediatric disorders; 10. Paediatric disorders; 11. Unexplained death in infancy and sudden unexplained death in childhood	AR	Not in ClinGen	1. BIALLELIC, autosomal or pseudoautosomal; 2. BIALLELIC, autosomal or pseudoautosomal; 3. BIALLELIC, autosomal or pseudoautosomal; 4. BIALLELIC, autosomal or pseudoautosomal; 5. BIALLELIC, autosomal or pseudoautosomal; 6. BIALLELIC, autosomal or pseudoautosomal; 7. BIALLELIC, autosomal or pseudoautosomal; 8. BIALLELIC, autosomal or pseudoautosomal; 9. BIALLELIC, autosomal or pseudoautosomal; 10. BIALLELIC, autosomal or pseudoautosomal; 11. BIALLELIC, autosomal or pseudoautosomal
HGNC:8786	PDE6B	Retinitis pigmentosa-40, 613801 (3), Autosomal recessive; Night blindness, congenital stationary, autosomal dominant 2, 163500 (3), Autosomal dominant	1. inherited retinal dystrophy	1. Night blindness, congenital stationary, autosomal dominant 2;Retinitis pigmentosa 40;Congenital Stationary Night Blindness, Dominant;Congenital Stationary Night Blindness;Night blindness, congenital stationary, autosomal dominant 2, 163500;Retinitis pigmentosa;Retinitis Pigmentosa, Recessive	1. Retinal disorders	AR;AD	AR	1. BOTH monoallelic and biallelic, autosomal or pseudoautosomal
HGNC:2309	CPLX1	Developmental and epileptic encephalopathy 63, 617976 (3), Autosomal recessive	Not in ClinGen	1. Developmental and epileptic encephalopathy 63, OMIM:617976;developmental and epileptic encephalopathy, 63, MONDO:0033372; 2. Developmental and epileptic encephalopathy 63, OMIM:617976;developmental and epileptic encephalopathy, 63, MONDO:0033372; 3. Developmental and epileptic encephalopathy 63, OMIM:617976;developmental and epileptic encephalopathy, 63, MONDO:0033372; 4. Developmental and epileptic encephalopathy 63, OMIM:617976;developmental and epileptic encephalopathy, 63, MONDO:0033372; 5. Developmental and epileptic encephalopathy 63, OMIM:617976;developmental and epileptic encephalopathy, 63, MONDO:0033372; 6. Developmental and epileptic encephalopathy 63, OMIM:617976;developmental and epileptic encephalopathy, 63, MONDO:0033372; 7. Developmental and epileptic encephalopathy 63, OMIM:617976;developmental and epileptic encephalopathy, 63, MONDO:0033372	1. Childhood onset leukodystrophy; 2. Early onset or syndromic epilepsy; 3. Hypotonic infant; 4. Intellectual disability; 5. Paediatric disorders; 6. Paediatric disorders; 7. Unexplained death in infancy and sudden unexplained death in childhood	AR	Not in ClinGen	1. BIALLELIC, autosomal or pseudoautosomal; 2. BIALLELIC, autosomal or pseudoautosomal; 3. BIALLELIC, autosomal or pseudoautosomal; 4. BIALLELIC, autosomal or pseudoautosomal; 5. BIALLELIC, autosomal or pseudoautosomal; 6. BIALLELIC, autosomal or pseudoautosomal; 7. BIALLELIC, autosomal or pseudoautosomal
HGNC:5391	IDUA	Mucopolysaccharidosis Is, 607016 (3), Autosomal recessive; Mucopolysaccharidosis Ih/s, 607015 (3), Autosomal recessive; Mucopolysaccharidosis Ih, 607014 (3), Autosomal recessive	1. mucopolysaccharidosis type 1	1. Mucopolysaccharidosis Ih, 607014Mucopolysaccharidosis Is, 607016Mucopolysaccharidosis Ih/s, 607015;MUCOPOLYSACCHARIDOSIS TYPE 1S (MPS1S); 2. Hurler syndrome;Mucopolysaccharidosis type 1H/S;MPS I, Hurler, Scheie disease (Mucopolysaccharidoses);Scheie syndrome;Hurler-Scheie syndrome;Mucopolysaccharidosis type 1S;Mucopolysaccharidosis type 1H;Mucopolysaccharidosis Ih/s, 607015;Mucopolysaccharidosis, Type I;Mucopolysaccharidosis Is, 607016;Mucopolysaccharidosis Ih, 607014; 3. MUCOPOLYSACCHARIDOSIS TYPE 1H/S 607015;MUCOPOLYSACCHARIDOSIS TYPE 1S 607016;MUCOPOLYSACCHARIDOSIS TYPE 1H 607014; 4. MUCOPOLYSACCHARIDOSIS TYPE 1H;MUCOPOLYSACCHARIDOSIS TYPE 1H/S;MUCOPOLYSACCHARIDOSIS TYPE 1S; 5. Mucopolysaccharidosis Ih, 607014; Hurler syndrome, MPS I; 6. Hurler syndrome;Mucopolysaccharidosis type 1H/S;MPS I, Hurler, Scheie disease (Mucopolysaccharidoses);Scheie syndrome;Hurler-Scheie syndrome;Mucopolysaccharidosis type 1S;Mucopolysaccharidosis type 1H;Mucopolysaccharidosis Ih/s, 607015;Mucopolysaccharidosis, Type I;Mucopolysaccharidosis Is, 607016;Mucopolysaccharidosis Ih, 607014; 7. Mucopolysaccharidosis Ih, 607014Mucopolysaccharidosis Is, 607016Mucopolysaccharidosis Ih/s, 607015;MUCOPOLYSACCHARIDOSIS TYPE 1S (MPS1S); 8. Mucopolysaccharidosis Ih, 607014Mucopolysaccharidosis Is, 607016Mucopolysaccharidosis Ih/s, 607015;MUCOPOLYSACCHARIDOSIS TYPE 1S (MPS1S); 9. Hurler syndrome;Mucopolysaccharidosis type 1H/S;MPS I, Hurler, Scheie disease (Mucopolysaccharidoses);Scheie syndrome;Hurler-Scheie syndrome;Mucopolysaccharidosis type 1S;Mucopolysaccharidosis type 1H;Mucopolysaccharidosis Ih/s, 607015;Mucopolysaccharidosis, Type I;Mucopolysaccharidosis Is, 607016;Mucopolysaccharidosis Ih, 607014; 10. Mucopolysaccharidosis Ih OMIM:607014;Hurler syndrome MONDO:0011758;Mucopolysaccharidosis Is OMIM:607016;Scheie syndrome MONDO:0011760;Mucopolysaccharidosis Ih/s OMIM:607015;Hurler-Scheie syndromeMONDO:0011759; 11. Mucopolysaccharidosis Ih, 607014;Mucopolysaccharidosis type 1H;Mucopolysaccharidosis type 1S;Mucopolysaccharidosis Is, 607016;Mucopolysaccharidosis type 1H/S;Mucopolysaccharidosis Ih/s, 607015;Mucopolysaccharidosis, Type I;Hurler syndrome;Hurler-Scheie syndrome;Scheie syndrome; 12. ; 13. Mucopolysaccharidosis Ih 607014;Mucopolysaccharidosis Is 607016;Mucopolysaccharidosis Ih/s 607015; 14. Hurler syndrome;Mucopolysaccharidosis type 1H/S;MPS I, Hurler, Scheie disease (Mucopolysaccharidoses);Scheie syndrome;Hurler-Scheie syndrome;Mucopolysaccharidosis type 1S;Mucopolysaccharidosis type 1H;Mucopolysaccharidosis Ih/s, 607015;Mucopolysaccharidosis, Type I;Mucopolysaccharidosis Is, 607016;Mucopolysaccharidosis Ih, 607014; 15. MUCOPOLYSACCHARIDOSIS TYPE 1H/S 607015;MUCOPOLYSACCHARIDOSIS TYPE 1S 607016;MUCOPOLYSACCHARIDOSIS TYPE 1H 607014; 16. Mucopolysaccharidosis Ih, 607014Mucopolysaccharidosis Is, 607016Mucopolysaccharidosis Ih/s, 607015;MUCOPOLYSACCHARIDOSIS TYPE 1S (MPS1S); 17. MPS I, Hurler, Scheie disease (Mucopolysaccharidoses);Mucopolysaccharidosis type 1H/S;Mucopolysaccharidosis type 1S;Mucopolysaccharidosis Is, 607016;Hurler syndrome;Mucopolysaccharidosis Ih/s, 607015;Scheie syndrome;Mucopolysaccharidosis, Type I;Hurler-Scheie syndrome;Mucopolysaccharidosis Ih, 607014;Mucopolysaccharidosis type 1H; 18. 607016;Mucopolysaccharidosis Ih/s (Hurler syndrome) 607014;607014; 19. Mucopolysaccharidosis Ih 607014;Mucopolysaccharidosis Is 607016;Mucopolysaccharidosis Ih/s 607015; 20. MPS I, Hurler, Scheie disease (Mucopolysaccharidoses);Mucopolysaccharidosis Ih, 607014;Mucopolysaccharidosis type 1H;Mucopolysaccharidosis type 1S;Mucopolysaccharidosis Is, 607016;Mucopolysaccharidosis type 1H/S;Mucopolysaccharidosis Ih/s, 607015;Mucopolysaccharidosis, Type I;Hurler syndrome;Hurler-Scheie syndrome;Scheie syndrome; 21. MPS I, Hurler, Scheie disease (Mucopolysaccharidoses);Mucopolysaccharidosis type 1H/S;Mucopolysaccharidosis type 1S;Mucopolysaccharidosis Is, 607016;Hurler syndrome;Mucopolysaccharidosis Ih/s, 607015;Scheie syndrome;Mucopolysaccharidosis, Type I;Hurler-Scheie syndrome;Mucopolysaccharidosis Ih, 607014;Mucopolysaccharidosis type 1H; 22. Hurler syndrome;Mucopolysaccharidosis type 1H/S;MPS I, Hurler, Scheie disease (Mucopolysaccharidoses);Scheie syndrome;Hurler-Scheie syndrome;Mucopolysaccharidosis type 1S;Mucopolysaccharidosis type 1H;Mucopolysaccharidosis Ih/s, 607015;Mucopolysaccharidosis, Type I;Mucopolysaccharidosis Is, 607016;Mucopolysaccharidosis Ih, 607014	1. Childhood onset leukodystrophy; 2. Childhood onset leukodystrophy; 3. DDG2P; 4. Fetal anomalies; 5. Fetal hydrops; 6. Hypotonic infant; 7. Hypotonic infant; 8. Intellectual disability; 9. Likely inborn error of metabolism; 10. Lysosomal storage disorder; 11. Mucopolysaccharideosis, Gaucher, Fabry; 12. Mucopolysaccharidosis type IH or S; 13. Paediatric disorders; 14. Paediatric disorders; 15. Paediatric disorders; 16. Paediatric disorders; 17. Paediatric or syndromic cardiomyopathy; 18. Rare syndromic craniosynostosis or isolated multisuture synostosis; 19. Skeletal dysplasia; 20. Undiagnosed metabolic disorders; 21. Unexplained death in infancy and sudden unexplained death in childhood; 22. Unexplained death in infancy and sudden unexplained death in childhood	AR	AR	1. BIALLELIC, autosomal or pseudoautosomal; 2. BIALLELIC, autosomal or pseudoautosomal; 3. BIALLELIC, autosomal or pseudoautosomal; 4. BIALLELIC, autosomal or pseudoautosomal; 5. BIALLELIC, autosomal or pseudoautosomal; 6. BIALLELIC, autosomal or pseudoautosomal; 7. BIALLELIC, autosomal or pseudoautosomal; 8. BIALLELIC, autosomal or pseudoautosomal; 9. BIALLELIC, autosomal or pseudoautosomal; 10. BIALLELIC, autosomal or pseudoautosomal; 11. BIALLELIC, autosomal or pseudoautosomal; 12. BIALLELIC, autosomal or pseudoautosomal; 13. BIALLELIC, autosomal or pseudoautosomal; 14. BIALLELIC, autosomal or pseudoautosomal; 15. BIALLELIC, autosomal or pseudoautosomal; 16. BIALLELIC, autosomal or pseudoautosomal; 17. BIALLELIC, autosomal or pseudoautosomal; 18. BIALLELIC, autosomal or pseudoautosomal; 19. BIALLELIC, autosomal or pseudoautosomal; 20. BIALLELIC, autosomal or pseudoautosomal; 21. BIALLELIC, autosomal or pseudoautosomal; 22. BIALLELIC, autosomal or pseudoautosomal
HGNC:27729	RNF212	Recombination rate QTL 1, 612042 (3)	Not in ClinGen	Not in GEL	Not in GEL	Other/Not Provided	Not in ClinGen	Not in GEL
HGNC:2494	CTBP1	Hypotonia, ataxia, developmental delay, and tooth enamel defect syndrome, 617915 (3), Autosomal dominant	Not in ClinGen	1. Hypotonia, ataxia, developmental delay, and tooth enamel defect syndrome, 617915; 2. Hypotonia, ataxia, developmental delay, and tooth enamel defect syndrome, 617915; 3. CTBP1-related developmental disorder (monoallelic); 4. Hypotonia, ataxia, developmental delay, and tooth enamel defect syndrome, 617915; 5. Hypotonia, ataxia, developmental delay, and tooth enamel defect syndrome, 617915; 6. Hypotonia, ataxia, developmental delay, and tooth enamel defect syndrome, 617915; 7. Hypotonia, ataxia, developmental delay, and tooth enamel defect syndrome, 617915; 8. CTBP1-related developmental disorder (monoallelic)	1. Ataxia and cerebellar anomalies - narrow panel; 2. Childhood onset leukodystrophy; 3. DDG2P; 4. Hereditary ataxia and cerebellar anomalies - childhood onset; 5. Hypotonic infant; 6. Intellectual disability; 7. Paediatric disorders; 8. Paediatric disorders	AD	Not in ClinGen	1. MONOALLELIC, autosomal or pseudoautosomal, imprinted status unknown; 2. MONOALLELIC, autosomal or pseudoautosomal, imprinted status unknown; 3. MONOALLELIC, autosomal or pseudoautosomal, imprinted status unknown; 4. MONOALLELIC, autosomal or pseudoautosomal, imprinted status unknown; 5. MONOALLELIC, autosomal or pseudoautosomal, imprinted status unknown; 6. MONOALLELIC, autosomal or pseudoautosomal, imprinted status unknown; 7. MONOALLELIC, autosomal or pseudoautosomal, imprinted status unknown; 8. MONOALLELIC, autosomal or pseudoautosomal, imprinted status unknown
HGNC:29304	UVSSA	UV-sensitive syndrome 3, 614640 (3), Autosomal recessive	Not in ClinGen	1. UV-sensitive syndrome 3, 614640; 2. UV-SENSITIVE SYNDROME 609413; 3. UV-sensitive syndrome 3, 614640; 4. UV-SENSITIVE SYNDROME 609413	1. Cutaneous photosensitivity with a likely genetic cause; 2. DDG2P; 3. Hydroa vacciniforme; 4. Paediatric disorders	AR	Not in ClinGen	1. BIALLELIC, autosomal or pseudoautosomal; 2. BIALLELIC, autosomal or pseudoautosomal; 3. BIALLELIC, autosomal or pseudoautosomal; 4. BIALLELIC, autosomal or pseudoautosomal
HGNC:3690	FGFR3	Muenke syndrome, 602849 (3), Autosomal dominant; SADDAN, 616482 (3), Autosomal dominant; Hypochondroplasia, 146000 (3), Autosomal dominant; Thanatophoric dysplasia, type II, 187601 (3), Autosomal dominant; Nevus, epidermal, somatic, 162900 (3); CATSHL syndrome, 610474 (3), Autosomal dominant, Autosomal recessive; Thanatophoric dysplasia, type I, 187600 (3), Autosomal dominant; Spermatocytic seminoma, somatic, 273300 (3); Bladder cancer, somatic, 109800 (3); LADD syndrome 2, 620192 (3), Autosomal dominant; Achondroplasia, 100800 (3), Autosomal dominant; Cervical cancer, somatic, 603956 (3); Colorectal cancer, somatic, 114500 (3); Crouzon syndrome with acanthosis nigricans, 612247 (3), Autosomal dominant	1. Crouzon syndrome-acanthosis nigricans syndrome; 2. Muenke syndrome; 3. thanatophoric dysplasia; 4. achondroplasia; 5. hypochondroplasia; 6. camptodactyly-tall stature-scoliosis-hearing loss syndrome; 7. severe achondroplasia-developmental delay-acanthosis nigricans syndrome	1. xml:space="preserve">CATSHL syndrome 610474 ; 2. Crouzon syndrome with acanthosis nigricans 612247; 3. Muenke syndrome, OMIM:602849;Hypochondroplasia, OMIM:146000; 4. Muenke syndrome OMIM:602849;Crouzon syndrome with acanthosis nigricans OMIM:612247;Thanatophoric dysplasia, type I OMIM:187600;Thanatophoric dysplasia, type II OMIM:187601; 5. THANATOPHORIC DYSPLASIA TYPE 2 187601;THANATOPHORIC DYSPLASIA TYPE 1 187600;MUENKE SYNDROME 602849;ACHONDROPLASIA 100800;CROUZON SYNDROME WITH ACANTHOSIS NIGRICANS 612247;CAMPTODACTYLY TALL STATURE AND HEARING LOSS SYNDROME 610474;LACRIMO-AURICULO-DENTO-DIGITAL SYNDROME 149730;HYPOCHONDROPLASIA 146000; 6. Bilateral Microtia;149730;LADD syndrome (lacrimo auriculo dento digital);syndromic features;Achondroplasia 100800;Crouzon syndrome with acanthosis nigricans; 7. Hypochondroplasia, OMIM:146000;hypochondroplasia, MONDO:0007793; 8. LACRIMO-AURICULO-DENTO-DIGITAL SYNDROME;MUENKE SYNDROME;ACHONDROPLASIA;CROUZON SYNDROME WITH ACANTHOSIS NIGRICANS;CAMPTODACTYLY TALL STATURE AND HEARING LOSS SYNDROME;HYPOCHONDROPLASIA;THANATOPHORIC DYSPLASIA TYPE 2;THANATOPHORIC DYSPLASIA TYPE 1; 9. Achondroplasia, OMIM:100800;Thanatophoric dysplasia, OMIM:187600;Crouzon syndrome with acanthosis nigricans, OMIM:612247;Muenke syndrome, OMIM:602849; 10. Thanatophoric dysplasia, type II 187601;Polydactyly;LADD syndrome 149730;LADD syndrome, 149730;short radius;Achondroplasia 100800;SADDAN 616482;Thanatophoric dysplasia, type I 187600;Limb defects most often involved the thumbs, ranging from total aplasia to hypoplastic, digitalized, triphalangeal, and duplicated thumbs;Hypochondroplasia 146000;CATSHL syndrome 610474;Crouzon syndrome with acanthosis nigricans 612247;Muenke syndrome 602849; 11. Hypochondroplasia, OMIM:146000;Crouzon syndrome with acanthosis nigricans, OMIM:612247;Thanatophoric dysplasia, type I, OMIM:187600;Thanatophoric dysplasia, type II, OMIM:187601; 12. Syringocystadenoma papilliferum;Epidermal naevi; 13. Thanatophoric dysplasia, type I 187600;Muenke syndrome 602849;CATSHL syndrome 610474;SADDAN 616482;Thanatophoric dysplasia, type II 187601;Achondroplasia 100800;LADD syndrome 149730;Hypochondroplasia 146000;Crouzon syndrome with acanthosis nigricans 612247; 14. Thanatophoric dysplasia, type II 187601;Polydactyly;LADD syndrome 149730;LADD syndrome, 149730;short radius;Achondroplasia 100800;SADDAN 616482;Thanatophoric dysplasia, type I 187600;Limb defects most often involved the thumbs, ranging from total aplasia to hypoplastic, digitalized, triphalangeal, and duplicated thumbs;Hypochondroplasia 146000;CATSHL syndrome 610474;Crouzon syndrome with acanthosis nigricans 612247;Muenke syndrome 602849; 15. Hypochondroplasia, OMIM:146000;hypochondroplasia, MONDO:0007793; 16. THANATOPHORIC DYSPLASIA TYPE 2 187601;THANATOPHORIC DYSPLASIA TYPE 1 187600;MUENKE SYNDROME 602849;ACHONDROPLASIA 100800;CROUZON SYNDROME WITH ACANTHOSIS NIGRICANS 612247;CAMPTODACTYLY TALL STATURE AND HEARING LOSS SYNDROME 610474;LACRIMO-AURICULO-DENTO-DIGITAL SYNDROME 149730;HYPOCHONDROPLASIA 146000; 17. Muenke syndrome, OMIM:602849;Hypochondroplasia, OMIM:146000; 18. LADD syndrome, 149730; Limb defects most often involved the thumbs, ranging from total aplasia to hypoplastic, digitalized, triphalangeal, and duplicated thumbs; short radius; 19. Muenke syndrome;Crouzon syndrome with acanthosis nigricans; 20. Thanatophoric dysplasia, type I 187600;Muenke syndrome 602849;CATSHL syndrome 610474;SADDAN 616482;Thanatophoric dysplasia, type II 187601;Achondroplasia 100800;LADD syndrome 149730;Hypochondroplasia 146000;Crouzon syndrome with acanthosis nigricans 612247; 21. ; 22. Hypochondroplasia, OMIM:146000;hypochondroplasia, MONDO:0007793	1. Arthrogryposis; 2. Choanal atresia; 3. Clefting; 4. Common craniosynostosis syndromes; 5. DDG2P; 6. Deafness and congenital structural abnormalities; 7. Early onset or syndromic epilepsy; 8. Fetal anomalies; 9. Hydrocephalus; 10. Limb disorders; 11. Monogenic short stature; 12. Mosaic skin disorders - deep sequencing; 13. Paediatric disorders; 14. Paediatric disorders; 15. Paediatric disorders; 16. Paediatric disorders; 17. Paediatric disorders; 18. Radial dysplasia; 19. Rare syndromic craniosynostosis or isolated multisuture synostosis; 20. Skeletal dysplasia; 21. Thanatophoric dysplasia; 22. Unexplained death in infancy and sudden unexplained death in childhood	AR;AD	AD;AD;AD;AD;AD;SD;AD	1. BOTH monoallelic and biallelic, autosomal or pseudoautosomal; 2. MONOALLELIC, autosomal or pseudoautosomal, NOT imprinted; 3. MONOALLELIC, autosomal or pseudoautosomal, NOT imprinted; 4. MONOALLELIC, autosomal or pseudoautosomal, imprinted status unknown; 5. MONOALLELIC, autosomal or pseudoautosomal, imprinted status unknown; 6. BOTH monoallelic and biallelic, autosomal or pseudoautosomal; 7. MONOALLELIC, autosomal or pseudoautosomal, NOT imprinted; 8. MONOALLELIC, autosomal or pseudoautosomal, imprinted status unknown; 9. MONOALLELIC, autosomal or pseudoautosomal, imprinted status unknown; 10. MONOALLELIC, autosomal or pseudoautosomal, imprinted status unknown; 11. MONOALLELIC, autosomal or pseudoautosomal, imprinted status unknown; 12. MONOALLELIC, autosomal or pseudoautosomal, NOT imprinted; 13. BOTH monoallelic and biallelic, autosomal or pseudoautosomal; 14. MONOALLELIC, autosomal or pseudoautosomal, imprinted status unknown; 15. MONOALLELIC, autosomal or pseudoautosomal, NOT imprinted; 16. MONOALLELIC, autosomal or pseudoautosomal, imprinted status unknown; 17. MONOALLELIC, autosomal or pseudoautosomal, NOT imprinted; 18. MONOALLELIC, autosomal or pseudoautosomal, imprinted status unknown; 19. MONOALLELIC, autosomal or pseudoautosomal, NOT imprinted; 20. BOTH monoallelic and biallelic, autosomal or pseudoautosomal; 21. MONOALLELIC, autosomal or pseudoautosomal, imprinted status unknown; 22. MONOALLELIC, autosomal or pseudoautosomal, NOT imprinted
HGNC:6556	LETM1	Neurodegeneration, childhood-onset, with multisystem involvement due to mitochondrial dysfunction, 620089 (3), Autosomal recessive	Not in ClinGen	1. Neurodegeneration, childhood-onset, with multisystem involvement due to mitochondrial dysfunction, OMIM:620089; 2. Neurodegeneration, childhood-onset, with multisystem involvement due to mitochondrial dysfunction, OMIM:620089; 3. Neurodegeneration, childhood-onset, with multisystem involvement due to mitochondrial dysfunction, OMIM:620089; 4. Neurodegeneration, childhood-onset, with multisystem involvement due to mitochondrial dysfunction, OMIM:620089; 5. Neurodegeneration, childhood-onset, with multisystem involvement due to mitochondrial dysfunction, OMIM:620089; 6. Neurodegeneration, childhood-onset, with multisystem involvement due to mitochondrial dysfunction, OMIM:620089; 7. Neurodegeneration, childhood-onset, with multisystem involvement due to mitochondrial dysfunction, OMIM:620089; 8. LETM1-related neurodevelopmental disorder; 9. Neurodegeneration, childhood-onset, with multisystem involvement due to mitochondrial dysfunction, OMIM:620089; 10. Neurodegeneration, childhood-onset, with multisystem involvement due to mitochondrial dysfunction, OMIM:620089; 11. Neurodegeneration, childhood-onset, with multisystem involvement due to mitochondrial dysfunction, OMIM:620089; 12. Neurodegeneration, childhood-onset, with multisystem involvement due to mitochondrial dysfunction, OMIM:620089; 13. Neurodegeneration, childhood-onset, with multisystem involvement due to mitochondrial dysfunction, OMIM:620089; 14. Neurodegeneration, childhood-onset, with multisystem involvement due to mitochondrial dysfunction, OMIM:620089; 15. Neurodegeneration, childhood-onset, with multisystem involvement due to mitochondrial dysfunction, OMIM:620089; 16. Neurodegeneration, childhood-onset, with multisystem involvement due to mitochondrial dysfunction, OMIM:620089; 17. Neurodegeneration, childhood-onset, with multisystem involvement due to mitochondrial dysfunction, OMIM:620089; 18. Neurodegeneration, childhood-onset, with multisystem involvement due to mitochondrial dysfunction, OMIM:620089; 19. Neurodegeneration, childhood-onset, with multisystem involvement due to mitochondrial dysfunction, OMIM:620089; 20. Neurodegeneration, childhood-onset, with multisystem involvement due to mitochondrial dysfunction, OMIM:620089; 21. Neurodegeneration, childhood-onset, with multisystem involvement due to mitochondrial dysfunction, OMIM:620089; 22. LETM1-related neurodevelopmental disorder; 23. Neurodegeneration, childhood-onset, with multisystem involvement due to mitochondrial dysfunction, OMIM:620089; 24. Neurodegeneration, childhood-onset, with multisystem involvement due to mitochondrial dysfunction, OMIM:620089; 25. Neurodegeneration, childhood-onset, with multisystem involvement due to mitochondrial dysfunction, OMIM:620089; 26. Neurodegeneration, childhood-onset, with multisystem involvement due to mitochondrial dysfunction, OMIM:620089; 27. Neurodegeneration, childhood-onset, with multisystem involvement due to mitochondrial dysfunction, OMIM:620089; 28. Neurodegeneration, childhood-onset, with multisystem involvement due to mitochondrial dysfunction, OMIM:620089; 29. Neurodegeneration, childhood-onset, with multisystem involvement due to mitochondrial dysfunction, OMIM:620089	1. Ataxia and cerebellar anomalies - narrow panel; 2. Bilateral congenital or childhood onset cataracts; 3. Childhood onset hereditary spastic paraplegia; 4. Childhood onset leukodystrophy; 5. Childhood onset leukodystrophy; 6. Childhood onset leukodystrophy; 7. Congenital myopathy; 8. DDG2P; 9. Early onset or syndromic epilepsy; 10. Hereditary ataxia and cerebellar anomalies - childhood onset; 11. Hypotonic infant; 12. Hypotonic infant; 13. Hypotonic infant; 14. Intellectual disability; 15. Likely inborn error of metabolism; 16. Mitochondrial disorders; 17. Monogenic hearing loss; 18. Optic neuropathy; 19. Other rare neuromuscular disorders; 20. Paediatric disorders; 21. Paediatric disorders; 22. Paediatric disorders; 23. Paediatric disorders; 24. Paediatric disorders; 25. Paediatric or syndromic cardiomyopathy; 26. Possible mitochondrial disorder - nuclear genes; 27. Unexplained death in infancy and sudden unexplained death in childhood; 28. Unexplained death in infancy and sudden unexplained death in childhood; 29. Unexplained death in infancy and sudden unexplained death in childhood	AR	Not in ClinGen	1. BIALLELIC, autosomal or pseudoautosomal; 2. BIALLELIC, autosomal or pseudoautosomal; 3. BIALLELIC, autosomal or pseudoautosomal; 4. BIALLELIC, autosomal or pseudoautosomal; 5. BIALLELIC, autosomal or pseudoautosomal; 6. BIALLELIC, autosomal or pseudoautosomal; 7. BIALLELIC, autosomal or pseudoautosomal; 8. BIALLELIC, autosomal or pseudoautosomal; 9. BIALLELIC, autosomal or pseudoautosomal; 10. BIALLELIC, autosomal or pseudoautosomal; 11. BIALLELIC, autosomal or pseudoautosomal; 12. BIALLELIC, autosomal or pseudoautosomal; 13. BIALLELIC, autosomal or pseudoautosomal; 14. BIALLELIC, autosomal or pseudoautosomal; 15. BIALLELIC, autosomal or pseudoautosomal; 16. BIALLELIC, autosomal or pseudoautosomal; 17. BIALLELIC, autosomal or pseudoautosomal; 18. BIALLELIC, autosomal or pseudoautosomal; 19. BIALLELIC, autosomal or pseudoautosomal; 20. BIALLELIC, autosomal or pseudoautosomal; 21. BIALLELIC, autosomal or pseudoautosomal; 22. BIALLELIC, autosomal or pseudoautosomal; 23. BIALLELIC, autosomal or pseudoautosomal; 24. BIALLELIC, autosomal or pseudoautosomal; 25. BIALLELIC, autosomal or pseudoautosomal; 26. BIALLELIC, autosomal or pseudoautosomal; 27. BIALLELIC, autosomal or pseudoautosomal; 28. BIALLELIC, autosomal or pseudoautosomal; 29. BIALLELIC, autosomal or pseudoautosomal
HGNC:12766	NSD2	Rauch-Steindl syndrome, 619695 (3), Autosomal dominant	1. syndromic intellectual disability	1. Rauch-Steindl syndrome, OMIM:619695;Rauch-Steindl syndrome, MONDO:0859219; 2. Rauch-Steindl syndrome, OMIM:619695;Rauch-Steindl syndrome, MONDO:0859219; 3. Rauch-Steindl syndrome, OMIM:619695; 4. Rauch-Steindl syndrome, OMIM:619695;Rauch-Steindl syndrome, MONDO:0859219; 5. Rauch-Steindl syndrome, OMIM:619695;Rauch-Steindl syndrome, MONDO:0859219; 6. Rauch-Steindl syndrome, OMIM:619695;Rauch-Steindl syndrome, MONDO:0859219; 7. Rauch-Steindl syndrome, OMIM:619695;Rauch-Steindl syndrome, MONDO:0859219; 8. Rauch-Steindl syndrome, OMIM:619695;Rauch-Steindl syndrome, MONDO:0859219	1. Childhood onset leukodystrophy; 2. DDG2P; 3. Fetal anomalies; 4. Hypotonic infant; 5. Intellectual disability; 6. Paediatric disorders; 7. Paediatric disorders; 8. Severe microcephaly	AD	AD	1. MONOALLELIC, autosomal or pseudoautosomal, NOT imprinted; 2. MONOALLELIC, autosomal or pseudoautosomal, imprinted status unknown; 3. MONOALLELIC, autosomal or pseudoautosomal, NOT imprinted; 4. MONOALLELIC, autosomal or pseudoautosomal, NOT imprinted; 5. MONOALLELIC, autosomal or pseudoautosomal, NOT imprinted; 6. MONOALLELIC, autosomal or pseudoautosomal, NOT imprinted; 7. MONOALLELIC, autosomal or pseudoautosomal, imprinted status unknown; 8. MONOALLELIC, autosomal or pseudoautosomal, NOT imprinted
HGNC:10825	SH3BP2	Cherubism, 118400 (3), Autosomal dominant	Not in ClinGen	1. Cherubism, OMIM:118400; 2. Cherubism, OMIM:118400; 3. Cherubism, OMIM:118400; 4. Cherubism, OMIM:118400	1. Autoinflammatory disorders; 2. Fetal anomalies; 3. Paediatric disorders; 4. Skeletal dysplasia	AD	Not in ClinGen	1. MONOALLELIC, autosomal or pseudoautosomal, imprinted status unknown; 2. MONOALLELIC, autosomal or pseudoautosomal, NOT imprinted; 3. MONOALLELIC, autosomal or pseudoautosomal, NOT imprinted; 4. MONOALLELIC, autosomal or pseudoautosomal, NOT imprinted
HGNC:4851	HTT	Lopes-Maciel-Rodan syndrome, 617435 (3), Autosomal recessive; Huntington disease, 143100 (3), Autosomal dominant	1. Huntington disease	1. Huntington disease, OMIM:143100; 2. Lopes-Maciel-Rodan syndrome, OMIM:617435;LOMARS; 3. Lopes-Maciel-Rodan syndrome, OMIM:617435;LOMARS; 4. Huntington disease, OMIM:143100; 5. Huntington disease, OMIM:143100; 6. Huntington disease, OMIM:143100; 7. Lopes-Maciel-Rodan syndrome, OMIM:617435;LOMARS; 8. Lopes-Maciel-Rodan syndrome, OMIM:617435;LOMARS; 9. Lopes-Maciel-Rodan syndrome, OMIM:617435;LOMARS; 10. Huntington disease, OMIM:143100	1. Adult onset neurodegenerative disorder; 2. Childhood onset dystonia, chorea or related movement disorder; 3. Childhood onset leukodystrophy; 4. Early onset dementia (encompassing fronto-temporal dementia and prion disease); 5. Hereditary ataxia; 6. Hereditary spastic paraplegia; 7. Hypotonic infant; 8. Intellectual disability; 9. Paediatric disorders; 10. Parkinson Disease and Complex Parkinsonism	AR;AD	AD	1. MONOALLELIC, autosomal or pseudoautosomal, NOT imprinted; 2. BIALLELIC, autosomal or pseudoautosomal; 3. BIALLELIC, autosomal or pseudoautosomal; 4. MONOALLELIC, autosomal or pseudoautosomal, NOT imprinted; 5. MONOALLELIC, autosomal or pseudoautosomal, NOT imprinted; 6. MONOALLELIC, autosomal or pseudoautosomal, NOT imprinted; 7. BIALLELIC, autosomal or pseudoautosomal; 8. BIALLELIC, autosomal or pseudoautosomal; 9. BIALLELIC, autosomal or pseudoautosomal; 10. MONOALLELIC, autosomal or pseudoautosomal, NOT imprinted
HGNC:26594	DOK7	Fetal akinesia deformation sequence 3, 618389 (3), Autosomal recessive; Myasthenic syndrome, congenital, 10, 254300 (3), Autosomal recessive	1. congenital myasthenic syndrome 10	1. Myasthenia, limb-girdle, familial, 254300;Fetal akinesia deformation sequence, 208150; 2. Myasthenic syndrome, congenital, 10, OMIM:254300; 3. Fetal akinesia deformation sequence 3, OMIM:618389;Myasthenic syndrome, congenital, 10, OMIM:254300; 4. ?Fetal akinesia deformation sequence 3, 618389;Myasthenic syndrome, congenital, 10, 254300; 5. Myasthenic syndrome, congenital, 10, OMIM:254300; 6. Fetal akinesia deformation sequence 3, OMIM:618389;Myasthenic syndrome, congenital, 10, OMIM:254300; 7. Congenital myasthenic syndrome;Limb-girdle muscular dystrophy; 8. Congenital myasthenic syndrome;Limb-girdle muscular dystrophy; 9. Congenital myasthenic syndrome;Limb-girdle muscular dystrophy; 10. Myasthenic syndrome, congenital, 10, OMIM:254300; 11. Fetal akinesia deformation sequence 3, OMIM:618389;Myasthenic syndrome, congenital, 10, OMIM:254300	1. Arthrogryposis; 2. Congenital myaesthenic syndrome; 3. Congenital myopathy; 4. Fetal anomalies; 5. Hypotonic infant; 6. Hypotonic infant; 7. Hypotonic infant; 8. Limb girdle muscular dystrophies, myofibrillar myopathies and distal myopathies; 9. Other rare neuromuscular disorders; 10. Other rare neuromuscular disorders; 11. Other rare neuromuscular disorders	AR	AR	1. BIALLELIC, autosomal or pseudoautosomal; 2. BIALLELIC, autosomal or pseudoautosomal; 3. BIALLELIC, autosomal or pseudoautosomal; 4. BIALLELIC, autosomal or pseudoautosomal; 5. BIALLELIC, autosomal or pseudoautosomal; 6. BIALLELIC, autosomal or pseudoautosomal; 7. BIALLELIC, autosomal or pseudoautosomal; 8. BIALLELIC, autosomal or pseudoautosomal; 9. BIALLELIC, autosomal or pseudoautosomal; 10. BIALLELIC, autosomal or pseudoautosomal; 11. BIALLELIC, autosomal or pseudoautosomal
HGNC:6701	LRPAP1	Myopia 23, autosomal recessive, 615431 (3), Autosomal recessive	Not in ClinGen	Not in GEL	Not in GEL	AR	Not in ClinGen	Not in GEL
HGNC:7391	MSX1	Tooth agenesis, selective, 1, with or without orofacial cleft, 106600 (3), Autosomal dominant; Ectodermal dysplasia 3, Witkop type, 189500 (3), Autosomal dominant; Orofacial cleft 5, 608874 (3), Autosomal dominant	1. tooth agenesis, selective, 1	1. Orofacial cleft 5, OMIM:608874;Tooth agenesis, selective, 1, with or without orofacial cleft, OMIM:106600; 2. CLEFT LIP +/- CLEFT PALATE 608874; 3. Ectodermal dysplasia 3, Witkop type, OMIM:189500; 4. Ectodermal dysplasia 3, Witkop type, OMIM:189500; 5. Orofacial cleft 5, OMIM:608874; 6. CLEFT LIP +/- CLEFT PALATE 608874; 7. Orofacial cleft 5, OMIM:608874;Tooth agenesis, selective, 1, with or without orofacial cleft, OMIM:106600	1. Clefting; 2. DDG2P; 3. Ectodermal dysplasia without a known gene mutation; 4. Ectodermal dysplasia; 5. Fetal anomalies; 6. Paediatric disorders; 7. Paediatric disorders	AD	AD	1. MONOALLELIC, autosomal or pseudoautosomal, NOT imprinted; 2. MONOALLELIC, autosomal or pseudoautosomal, imprinted status unknown; 3. BOTH monoallelic and biallelic, autosomal or pseudoautosomal; 4. BOTH monoallelic and biallelic, autosomal or pseudoautosomal; 5. MONOALLELIC, autosomal or pseudoautosomal, imprinted status unknown; 6. MONOALLELIC, autosomal or pseudoautosomal, imprinted status unknown; 7. MONOALLELIC, autosomal or pseudoautosomal, NOT imprinted
HGNC:19747	EVC2	Ellis-van Creveld syndrome, 225500 (3), Autosomal recessive; Weyers acrofacial dysostosis, 193530 (3), Autosomal dominant	Not in ClinGen	1. ACROFACIAL DYSOSTOSIS WEYERS TYPE 193530;ELLIS-VAN CREVELD SYNDROME 225500; 2. ELLIS-VAN CREVELD SYNDROME;ACROFACIAL DYSOSTOSIS WEYERS TYPE; 3. Ellis-van Creveld syndrome, OMIM:225500;Weyers acrofacial dysostosis, OMIM:193530; 4. Ellis-van Creveld syndrome, OMIM:225500;Weyers acrofacial dysostosis, OMIM:193530; 5. ACROFACIAL DYSOSTOSIS WEYERS TYPE 193530;ELLIS-VAN CREVELD SYNDROME 225500; 6. Ellis-van Creveld syndrome, OMIM:225500;Weyers acrofacial dysostosis, OMIM:193530; 7. Ellis-van Creveld syndrome, OMIM:225500;Weyers acrofacial dysostosis, OMIM:193530; 8. Ellis-van Creveld syndrome, OMIM:225500;Weyers acrofacial dysostosis, OMIM:193530; 9. Ellis-van Creveld syndrome, 225500;Weyers acrofacial dysostosis, 193530; 10. Ellis-van Creveld syndrome, OMIM:225500;Weyers acrofacial dysostosis, OMIM:193530; 11. Ellis-van Creveld syndrome, OMIM:225500;Weyers acrofacial dysostosis, OMIM:193530; 12. Ellis-van Creveld syndrome, OMIM:225500;Weyers acrofacial dysostosis, OMIM:193530; 13. Ellis-van Creveld syndrome 225500;Weyers acrofacial dysostosis 193530; 14. Ellis-van Creveld syndrome	1. DDG2P; 2. Fetal anomalies; 3. Hereditary ataxia and cerebellar anomalies - childhood onset; 4. Neurological ciliopathies; 5. Paediatric disorders; 6. Paediatric disorders; 7. Paediatric disorders; 8. Paediatric disorders; 9. Rare multisystem ciliopathy disorders; 10. Rare multisystem ciliopathy Super panel; 11. Rare multisystem ciliopathy Super panel; 12. Skeletal ciliopathies; 13. Skeletal dysplasia; 14. Thoracic dystrophies	AR;AD	Not in ClinGen	1. BIALLELIC, autosomal or pseudoautosomal; 2. BIALLELIC, autosomal or pseudoautosomal; 3. BIALLELIC, autosomal or pseudoautosomal; 4. BIALLELIC, autosomal or pseudoautosomal; 5. BIALLELIC, autosomal or pseudoautosomal; 6. BIALLELIC, autosomal or pseudoautosomal; 7. BIALLELIC, autosomal or pseudoautosomal; 8. BIALLELIC, autosomal or pseudoautosomal; 9. BIALLELIC, autosomal or pseudoautosomal; 10. BIALLELIC, autosomal or pseudoautosomal; 11. BIALLELIC, autosomal or pseudoautosomal; 12. BIALLELIC, autosomal or pseudoautosomal; 13. BIALLELIC, autosomal or pseudoautosomal; 14. BIALLELIC, autosomal or pseudoautosomal
HGNC:3497	EVC	Ellis-van Creveld syndrome, 225500 (3), Autosomal recessive	Not in ClinGen	1. ELLIS-VAN CREVELD SYNDROME 225500;ACROFACIAL DYSOSTOSIS WEYERS TYPE 193530; 2. ELLIS-VAN CREVELD SYNDROME;ACROFACIAL DYSOSTOSIS WEYERS TYPE; 3. Ellis-van Creveld syndrome, OMIM:225500; 4. Ellis-van Creveld syndrome, OMIM:225500; 5. Ellis-van Creveld syndrome, OMIM:225500; 6. Ellis-van Creveld syndrome, OMIM:225500; 7. Ellis-van Creveld syndrome, 225500;ECV1;Ellis-van Creveld Syndrome;Ellis-van Creveld syndrome, 225500Weyers acrodental dysostosis, 193530; 8. ELLIS-VAN CREVELD SYNDROME 225500;ACROFACIAL DYSOSTOSIS WEYERS TYPE 193530; 9. Ellis-van Creveld syndrome, OMIM:225500; 10. Ellis-van Creveld syndrome, OMIM:225500; 11. Ellis-van Creveld syndrome, OMIM:225500; 12. Ellis-van Creveld syndrome, OMIM:225500; 13. Ellis-van Creveld syndrome, 225500;ECV1;Ellis-van Creveld Syndrome;Ellis-van Creveld syndrome, 225500Weyers acrodental dysostosis, 193530; 14. Ellis-van Creveld Syndrome;Ellis-van Creveld syndrome, 225500Weyers acrodental dysostosis, 193530	1. DDG2P; 2. Fetal anomalies; 3. Hereditary ataxia and cerebellar anomalies - childhood onset; 4. Neurological ciliopathies; 5. Paediatric disorders; 6. Paediatric disorders; 7. Paediatric disorders; 8. Paediatric disorders; 9. Rare multisystem ciliopathy disorders; 10. Rare multisystem ciliopathy Super panel; 11. Rare multisystem ciliopathy Super panel; 12. Skeletal ciliopathies; 13. Skeletal dysplasia; 14. Thoracic dystrophies	AR	Not in ClinGen	1. BIALLELIC, autosomal or pseudoautosomal; 2. BIALLELIC, autosomal or pseudoautosomal; 3. BIALLELIC, autosomal or pseudoautosomal; 4. BIALLELIC, autosomal or pseudoautosomal; 5. BIALLELIC, autosomal or pseudoautosomal; 6. BIALLELIC, autosomal or pseudoautosomal; 7. BIALLELIC, autosomal or pseudoautosomal; 8. BIALLELIC, autosomal or pseudoautosomal; 9. BIALLELIC, autosomal or pseudoautosomal; 10. BIALLELIC, autosomal or pseudoautosomal; 11. BIALLELIC, autosomal or pseudoautosomal; 12. BIALLELIC, autosomal or pseudoautosomal; 13. BIALLELIC, autosomal or pseudoautosomal; 14. BIALLELIC, autosomal or pseudoautosomal
HGNC:12762	WFS1	Deafness, autosomal dominant 6/14/38, 600965 (3), Autosomal dominant; Wolfram-like syndrome, autosomal dominant, 614296 (3), Autosomal dominant; Wolfram syndrome 1, 222300 (3), Autosomal recessive	1. Wolfram syndrome; 2. Wolfram-like syndrome; 3. nonsyndromic genetic hearing loss	1. Wolfram syndrome 1, OMIM:222300; 2. ?Cataract 41, 116400; 3. Wolfram syndrome 1, 222300; 4. Wolfram syndrome 1, OMIM:222300;Wolfram-like syndrome, autosomal dominant, OMIM:614296;Diabetes mellitus, noninsulin-dependent, association with, OMIM:125853; 5. Wolfram-like syndrome, autosomal dominant, OMIM:614296;WOLFRAM SYNDROME 1, OMIM:222300; 6. Wolfram syndrome, OMIM:222300;Deafness, autosomal dominant 6/14/38, OMIM:600965;Wolfram-like syndrome, autosomal dominant, OMIM:614296;{Diabetes mellitus, noninsulin-dependent, association with}, OMIM:125853;?Cataract 41, OMIM:116400;diabetes insipidus or optic atrophy; 7. Wolfram syndrome, OMIM:222300; 8. Wolfram syndrome 1, OMIM:222300; 9. Wolfram syndrome 1, 222300; 10. Wolfram syndrome 1, 222300; 11. Wolfram syndrome 1, OMIM:222300;Wolfram-like syndrome, autosomal dominant, OMIM:614296;Diabetes mellitus, noninsulin-dependent, association with, OMIM:125853; 12. Wolfram syndrome 1, OMIM:222300;Wolfram-like syndrome, autosomal dominant, OMIM:614296;Diabetes mellitus, noninsulin-dependent, association with, OMIM:125853; 13. Wolfram-like syndrome, autosomal dominant, OMIM:614296;Wolfram syndrome 1, OMIM:222300;{Diabetes mellitus, noninsulin-dependent, association with}, OMIM:125853; 14. hearing loss;Wolfram syndrome, 222300;Nonsyndromic Hearing Loss, Dominant;Deafness, autosomal dominant 6/14/38, 600965;Wolfram-like syndrome, autosomal dominant, 614296; 15. Wolfram-like syndrome, autosomal dominant, OMIM:614296; 16. Wolfram syndrome 1, OMIM:222300; 17. Wolfram-like syndrome, autosomal dominant, OMIM:614296;WOLFRAM SYNDROME 1, OMIM:222300; 18. Wolfram syndrome 1, OMIM:222300;Wolfram-like syndrome, autosomal dominant, OMIM:614296;Diabetes mellitus, noninsulin-dependent, association with, OMIM:125853; 19. hearing loss;Wolfram syndrome, 222300;Nonsyndromic Hearing Loss, Dominant;Deafness, autosomal dominant 6/14/38, 600965;Wolfram-like syndrome, autosomal dominant, 614296; 20. Wolfram syndrome 1, OMIM:222300; 21. Wolfram syndrome 1, OMIM:222300;Wolfram-like syndrome, autosomal dominant, OMIM:614296;Diabetes mellitus, noninsulin-dependent, association with, OMIM:125853	1. Ataxia and cerebellar anomalies - narrow panel; 2. Bilateral congenital or childhood onset cataracts; 3. Childhood onset dystonia, chorea or related movement disorder; 4. Childhood onset leukodystrophy; 5. DDG2P; 6. Diabetes with additional phenotypes suggestive of a monogenic aetiology; 7. Familial diabetes; 8. Hereditary ataxia and cerebellar anomalies - childhood onset; 9. Hereditary ataxia with onset in adulthood; 10. Hereditary ataxia; 11. Hypotonic infant; 12. Likely inborn error of metabolism; 13. Monogenic diabetes; 14. Monogenic hearing loss; 15. Neonatal diabetes; 16. Optic neuropathy; 17. Paediatric disorders; 18. Paediatric disorders; 19. Paediatric disorders; 20. Undiagnosed metabolic disorders; 21. Unexplained death in infancy and sudden unexplained death in childhood	AR;AD	AR;AD;AD	1. BIALLELIC, autosomal or pseudoautosomal; 2. BOTH monoallelic and biallelic, autosomal or pseudoautosomal; 3. MONOALLELIC, autosomal or pseudoautosomal, imprinted status unknown; 4. BOTH monoallelic and biallelic, autosomal or pseudoautosomal; 5. BOTH monoallelic and biallelic, autosomal or pseudoautosomal; 6. BOTH monoallelic and biallelic, autosomal or pseudoautosomal; 7. BOTH monoallelic and biallelic, autosomal or pseudoautosomal; 8. BIALLELIC, autosomal or pseudoautosomal; 9. BIALLELIC, autosomal or pseudoautosomal; 10. BIALLELIC, autosomal or pseudoautosomal; 11. BOTH monoallelic and biallelic, autosomal or pseudoautosomal; 12. BOTH monoallelic and biallelic, autosomal or pseudoautosomal; 13. BOTH monoallelic and biallelic, autosomal or pseudoautosomal; 14. BOTH monoallelic and biallelic, autosomal or pseudoautosomal; 15. MONOALLELIC, autosomal or pseudoautosomal, NOT imprinted; 16. BOTH monoallelic and biallelic, autosomal or pseudoautosomal; 17. BOTH monoallelic and biallelic, autosomal or pseudoautosomal; 18. BOTH monoallelic and biallelic, autosomal or pseudoautosomal; 19. BOTH monoallelic and biallelic, autosomal or pseudoautosomal; 20. BOTH monoallelic and biallelic, autosomal or pseudoautosomal; 21. BOTH monoallelic and biallelic, autosomal or pseudoautosomal
HGNC:29623	MAN2B2	Congenital disorder of glycosylation type 1EE with or without immunodeficiency, 621140 (3), Autosomal recessive	Not in ClinGen	1. Congenital disorder of glycosylation type 1EE with or without immunodeficiency, OMIM:621140; 2. Congenital disorder of glycosylation type 1EE with or without immunodeficiency, OMIM:621140; 3. Congenital disorder of glycosylation type 1EE with or without immunodeficiency, OMIM:621140; 4. congenital disorder of glycosylation, MONDO:0015286; 5. Congenital disorder of glycosylation type 1EE with or without immunodeficiency, OMIM:621140; 6. Congenital disorder of glycosylation type 1EE with or without immunodeficiency, OMIM:621140; 7. Congenital disorder of glycosylation type 1EE with or without immunodeficiency, OMIM:621140; 8. Congenital disorder of glycosylation type 1EE with or without immunodeficiency, OMIM:621140	1. Childhood onset leukodystrophy; 2. Congenital disorders of glycosylation; 3. Hereditary ataxia and cerebellar anomalies - childhood onset; 4. Hypotonic infant; 5. Likely inborn error of metabolism; 6. Paediatric disorders; 7. Primary immunodeficiency or monogenic inflammatory bowel disease; 8. Unexplained death in infancy and sudden unexplained death in childhood	AR	Not in ClinGen	1. BIALLELIC, autosomal or pseudoautosomal; 2. BIALLELIC, autosomal or pseudoautosomal; 3. BIALLELIC, autosomal or pseudoautosomal; 4. BIALLELIC, autosomal or pseudoautosomal; 5. BIALLELIC, autosomal or pseudoautosomal; 6. BIALLELIC, autosomal or pseudoautosomal; 7. BIALLELIC, autosomal or pseudoautosomal; 8. BIALLELIC, autosomal or pseudoautosomal
HGNC:5017	HMX1	Oculoauricular syndrome, 612109 (3), Autosomal recessive	1. oculoauricular syndrome	1. Oculoauricular syndrome; 2. Oculoauricular syndrome 612109; 3. OCULOAURICULAR SYNDROME 612109; 4. Bilateral Microtia;612109;Oculoauricular syndrome;syndromic features;Oculoauricular syndrome 612109; 5. Oculoauricular syndrome, OMIM:612109; 6. xml:space="preserve">Oculoauricular syndrome 612109 ; 7. OCULOAURICULAR SYNDROME 612109; 8. ; 9. Oculoauricular syndrome 612109	1. Bilateral congenital or childhood onset cataracts; 2. Corneal abnormalities; 3. DDG2P; 4. Deafness and congenital structural abnormalities; 5. Fetal anomalies; 6. Ocular coloboma; 7. Paediatric disorders; 8. Retinal disorders; 9. Structural eye disease	AR	AR	1. BIALLELIC, autosomal or pseudoautosomal; 2. BIALLELIC, autosomal or pseudoautosomal; 3. BIALLELIC, autosomal or pseudoautosomal; 4. BIALLELIC, autosomal or pseudoautosomal; 5. BIALLELIC, autosomal or pseudoautosomal; 6. BIALLELIC, autosomal or pseudoautosomal; 7. BIALLELIC, autosomal or pseudoautosomal; 8. BIALLELIC, autosomal or pseudoautosomal; 9. BIALLELIC, autosomal or pseudoautosomal
HGNC:13446	SLC2A9	Hypouricemia, renal, 2, 612076 (3), Autosomal dominant, Autosomal recessive	Not in ClinGen	1. Hypouricemia, renal, 2, 612076; 2. Hypouricemia, renal, 2, 612076;{Uric acid concentration, serum, QTL 2}, 612076; 3. Hypouricemia, renal, 2, 612076;{Uric acid concentration, serum, QTL 2}, 612076; 4. Hypouricemia, renal, 2, 612076	1. Nephrocalcinosis or nephrolithiasis; 2. Renal tubulopathies; 3. Unexplained young onset end-stage renal disease; 4. Unexplained young onset end-stage renal disease	AR;AD	Not in ClinGen	1. BOTH monoallelic and biallelic, autosomal or pseudoautosomal; 2. BOTH monoallelic and biallelic, autosomal or pseudoautosomal; 3. BOTH monoallelic and biallelic, autosomal or pseudoautosomal; 4. BOTH monoallelic and biallelic, autosomal or pseudoautosomal
HGNC:12754	WDR1	Periodic fever, immunodeficiency, and thrombocytopenia syndrome, 150550 (3), Autosomal recessive	Not in ClinGen	1. Mild neutropenia, poor wound healing, severe stomatitis, neutrophil nuclei herniate;Congenital defects of phagocyte number or function; 2. Mild neutropenia, poor wound healing, severe stomatitis, neutrophil nuclei herniate;Congenital defects of phagocyte number or function	1. COVID-19 research; 2. Primary immunodeficiency or monogenic inflammatory bowel disease	AR	Not in ClinGen	1. BIALLELIC, autosomal or pseudoautosomal; 2. BIALLELIC, autosomal or pseudoautosomal
HGNC:9768	RAB28	Cone-rod dystrophy 18, 615374 (3), Autosomal recessive	1. RAB28-related retinopathy	1. Cone-rod dystrophy 18, 615374	1. Retinal disorders	AR	AR	1. BIALLELIC, autosomal or pseudoautosomal
HGNC:951	NKX3-2	Spondylo-megaepiphyseal-metaphyseal dysplasia, 613330 (3), Autosomal recessive	Not in ClinGen	1. SPONDYLO-MEGAEPIPHYSEAL-METAPHYSEAL DYSPLASIA 613330; 2. SPONDYLO-MEGAEPIPHYSEAL-METAPHYSEAL DYSPLASIA; 3. Spondylo-megaepiphyseal-metaphyseal dysplasia 613330; 4. SPONDYLO-MEGAEPIPHYSEAL-METAPHYSEAL DYSPLASIA 613330; 5. Spondylo-megaepiphyseal-metaphyseal dysplasia 613330	1. DDG2P; 2. Fetal anomalies; 3. Paediatric disorders; 4. Paediatric disorders; 5. Skeletal dysplasia	AR	Not in ClinGen	1. BIALLELIC, autosomal or pseudoautosomal; 2. BIALLELIC, autosomal or pseudoautosomal; 3. BIALLELIC, autosomal or pseudoautosomal; 4. BIALLELIC, autosomal or pseudoautosomal; 5. BIALLELIC, autosomal or pseudoautosomal
HGNC:29253	CC2D2A	COACH syndrome 2, 619111 (3), Autosomal recessive; Retinitis pigmentosa 93, 619845 (3), Autosomal recessive; Meckel syndrome 6, 612284 (3), Autosomal recessive; Joubert syndrome 9, 612285 (3), Autosomal recessive	1. ciliopathy	1. Joubert syndrome 9, 612285Meckel syndrome 6, 612284COACH syndrome, 216360;MECKEL SYNDROME, TYPE 6; MKS6; 2. Meckel syndrome 6, 612284;MKS6;Meckel-Gruber syndrome; 3. Joubert syndrome 9;COACH syndrome;Joubert syndrome with oculorenal defect;Meckel syndrome 6;Meckel syndrome; 4. JOUBERT SYNDROME 9 612285;COACH SYNDROME 216360;MECKEL SYNDROME, TYPE 6 612284; 5. Joubert syndrome 9 (612285);Meckel syndrome 6 (612284);COACH syndrome (216360);congenital hepatic fibrosis; 6. COACH syndrome 216360;Joubert syndrome 9 612285; 7. JOUBERT SYNDROME 9;COACH SYNDROME;MECKEL SYNDROME, TYPE 6; 8. Joubert syndrome 9;COACH syndrome;Joubert syndrome with oculorenal defect;Meckel syndrome 6;Meckel syndrome; 9. Joubert syndrome 9, OMIM:612285; 10. Joubert syndrome 9, 612285Meckel syndrome 6, 612284COACH syndrome, 216360;MECKEL SYNDROME, TYPE 6;MKS6; 11. Joubert syndrome 9, 612285Meckel syndrome 6, 612284COACH syndrome, 216360;MECKEL SYNDROME, TYPE 6; MKS6; 12. COACH syndrome 216360;Meckel syndrome 6 612284;Joubert syndrome 9 612285; 13. Joubert syndrome 9;COACH syndrome;Joubert syndrome with oculorenal defect;Meckel syndrome 6;Meckel syndrome; 14. xml:space="preserve">COACH syndrome, 216360 ; 15. Joubert syndrome 9;COACH syndrome;Joubert syndrome with oculorenal defect;Meckel syndrome 6;Meckel syndrome; 16. Joubert syndrome 9, 612285Meckel syndrome 6, 612284COACH syndrome, 216360;MECKEL SYNDROME, TYPE 6; MKS6; 17. COACH syndrome 216360;Joubert syndrome 9 612285; 18. Meckel syndrome 6, 612284;MKS6;Meckel-Gruber syndrome; 19. Joubert syndrome 9;COACH syndrome;Joubert syndrome with oculorenal defect;Meckel syndrome 6;Meckel syndrome; 20. Joubert syndrome 9;COACH syndrome;Joubert syndrome with oculorenal defect;Meckel syndrome 6;Meckel syndrome; 21. Joubert syndrome 9;COACH syndrome;Joubert syndrome with oculorenal defect;Meckel syndrome 6;Meckel syndrome; 22. JOUBERT SYNDROME 9 612285;COACH SYNDROME 216360;MECKEL SYNDROME, TYPE 6 612284; 23. Meckel syndrome 6 612284; 24. Joubert syndrome 9;Meckel syndrome 6;COACH syndrome;Joubert syndrome with oculorenal defect;Meckel syndrome; 25. Joubert syndrome 9;COACH syndrome;Joubert syndrome with oculorenal defect;Meckel syndrome 6;Meckel syndrome; 26. Joubert syndrome 9;COACH syndrome;Joubert syndrome with oculorenal defect;Meckel syndrome 6;Meckel syndrome; 27. Joubert syndrome 9;COACH syndrome;Joubert syndrome with oculorenal defect;Meckel syndrome 6;Meckel syndrome; 28. Joubert syndrome 9;COACH syndrome;Joubert syndrome with oculorenal defect;Meckel syndrome 6;Meckel syndrome; 29. COACH syndrome, 216360;Joubert syndrome 9, 612285;Meckel syndrome 6, 612284;Eye Disorders; 30. Meckel syndrome 6 612284; 31. COACH syndrome, 216360; 32. COACH syndrome 216360;Joubert syndrome 9 612285; 33. Joubert syndrome 9;COACH syndrome;Joubert syndrome with oculorenal defect;Meckel syndrome 6;Meckel syndrome	1. Childhood onset leukodystrophy; 2. Clefting; 3. Cystic renal disease; 4. DDG2P; 5. Ductal plate malformation; 6. Early onset or syndromic epilepsy; 7. Fetal anomalies; 8. Hereditary ataxia and cerebellar anomalies - childhood onset; 9. Hydrocephalus; 10. Hypotonic infant; 11. Intellectual disability; 12. Neonatal cholestasis; 13. Neurological ciliopathies; 14. Ocular coloboma; 15. Ophthalmological ciliopathies (1); 16. Paediatric disorders; 17. Paediatric disorders; 18. Paediatric disorders; 19. Paediatric disorders; 20. Paediatric disorders; 21. Paediatric disorders; 22. Paediatric disorders; 23. Paediatric disorders; 24. Rare multisystem ciliopathy disorders; 25. Rare multisystem ciliopathy Super panel; 26. Rare multisystem ciliopathy Super panel; 27. Rare multisystem ciliopathy Super panel; 28. Renal ciliopathies; 29. Retinal disorders; 30. Skeletal dysplasia; 31. Structural eye disease; 32. Unexplained death in infancy and sudden unexplained death in childhood; 33. Unexplained young onset end-stage renal disease	AR	AR	1. BIALLELIC, autosomal or pseudoautosomal; 2. BIALLELIC, autosomal or pseudoautosomal; 3. BIALLELIC, autosomal or pseudoautosomal; 4. BIALLELIC, autosomal or pseudoautosomal; 5. BIALLELIC, autosomal or pseudoautosomal; 6. BIALLELIC, autosomal or pseudoautosomal; 7. BIALLELIC, autosomal or pseudoautosomal; 8. BIALLELIC, autosomal or pseudoautosomal; 9. BIALLELIC, autosomal or pseudoautosomal; 10. BIALLELIC, autosomal or pseudoautosomal; 11. BIALLELIC, autosomal or pseudoautosomal; 12. BIALLELIC, autosomal or pseudoautosomal; 13. BIALLELIC, autosomal or pseudoautosomal; 14. BIALLELIC, autosomal or pseudoautosomal; 15. BIALLELIC, autosomal or pseudoautosomal; 16. BIALLELIC, autosomal or pseudoautosomal; 17. BIALLELIC, autosomal or pseudoautosomal; 18. BIALLELIC, autosomal or pseudoautosomal; 19. BIALLELIC, autosomal or pseudoautosomal; 20. BIALLELIC, autosomal or pseudoautosomal; 21. BIALLELIC, autosomal or pseudoautosomal; 22. BIALLELIC, autosomal or pseudoautosomal; 23. BIALLELIC, autosomal or pseudoautosomal; 24. BIALLELIC, autosomal or pseudoautosomal; 25. BIALLELIC, autosomal or pseudoautosomal; 26. BIALLELIC, autosomal or pseudoautosomal; 27. BIALLELIC, autosomal or pseudoautosomal; 28. BIALLELIC, autosomal or pseudoautosomal; 29. BIALLELIC, autosomal or pseudoautosomal; 30. BIALLELIC, autosomal or pseudoautosomal; 31. BIALLELIC, autosomal or pseudoautosomal; 32. BIALLELIC, autosomal or pseudoautosomal; 33. BIALLELIC, autosomal or pseudoautosomal
HGNC:9454	PROM1	Macular dystrophy, retinal, 2, 608051 (3), Autosomal dominant; Retinitis pigmentosa 41, 612095 (3), Autosomal recessive; Stargardt disease 4, 603786 (3), Autosomal dominant; Cone-rod dystrophy 12, 612657 (3), Autosomal dominant, Autosomal recessive	1. PROM1-related recessive retinopathy; 2. PROM1-related dominant retinopathy	1. Achromatopsia, Cone, and Cone-rod Dystrophy;Cone - rod dystrophy 12;Macular dystrophy, retinal, 2;Retinitis pigmentosa 41;Stargardt disease 4;Retinal Macular Dystrophy;Retinitis pigmentosa 41, 612095;Cone-rod dystrophy 12, 612657;Stargardt disease 4, 603786;Macular dystrophy, retinal, 2, 608051;Stargardt Disease, Dominant;Macular Dystrophy/Degeneration/Stargardt Disease;Eye Disorders;Retinitis pigmentosa;Retinitis Pigmentosa, Recessive;Cone-Rod Dystrophy, Dominant;Retinitis pigmentosa 41, 612095	1. Retinal disorders	AR;AD	AR;AD	1. BOTH monoallelic and biallelic, autosomal or pseudoautosomal
HGNC:26887	TAPT1	Osteochondrodysplasia, complex lethal, Symoens-Barnes-Gistelinck type, 616897 (3), Autosomal recessive	Not in ClinGen	1. COMPLEX LETHAL OSTEOCHONDRODYSPLASIA; 2. COMPLEX LETHAL OSTEOCHONDRODYSPLASIA; 3. Osteogenesis Imperfecta; 4. Osteochondrodysplasia, complex lethal, Symoens-Barnes-Gistelinck type 616897; 5. COMPLEX LETHAL OSTEOCHONDRODYSPLASIA; 6. Osteochondrodysplasia, complex lethal, Symoens-Barnes-Gistelinck type 616897	1. DDG2P; 2. Fetal anomalies; 3. Osteogenesis imperfecta; 4. Paediatric disorders; 5. Paediatric disorders; 6. Skeletal dysplasia	AR	Not in ClinGen	1. BIALLELIC, autosomal or pseudoautosomal; 2. BIALLELIC, autosomal or pseudoautosomal; 3. BIALLELIC, autosomal or pseudoautosomal; 4. BIALLELIC, autosomal or pseudoautosomal; 5. BIALLELIC, autosomal or pseudoautosomal; 6. BIALLELIC, autosomal or pseudoautosomal
HGNC:9752	QDPR	Hyperphenylalaninemia, BH4-deficient, C, 261630 (3), Autosomal recessive	1. dihydropteridine reductase deficiency	1. Hyperphenylalaninemia, BH4-deficient, C, 261630;Dystonia; 2. Dihydropteridine reductase deficiency;Hyperphenylalaninemia, BH4-deficient, C, 261630;Dystonia; 3. BH4-DEFICIENT HYPERPHENYLALANINEMIA C; 4. Hyperphenylalaninemia, BH4-deficient, C; 5. BH4-DEFICIENT HYPERPHENYLALANINEMIA C 261630; 6. Hyperphenylalaninemia, BH4-deficient, C, 261630;DHPR deficiency; 7. Hyperphenylalaninemia, BH4-deficient, C; 8. BH4-DEFICIENT HYPERPHENYLALANINEMIA C; 9. BH4-DEFICIENT HYPERPHENYLALANINEMIA C; 10. Hyperphenylalaninemia, BH4-deficient, C; 11. Hyperphenylalaninemia, BH4-deficient, C, 261630;Dihydropteridine reductase deficiency; 12. BH4-DEFICIENT HYPERPHENYLALANINEMIA C 261630; 13. Hyperphenylalaninemia, BH4-deficient, C; 14. BH4-DEFICIENT HYPERPHENYLALANINEMIA C; 15. Hyperphenylalaninemia, BH4-deficient, C, 261630;DHPR deficiency; 16. Hyperphenylalaninemia, BH4-deficient, C 261630; 17. Hyperphenylalaninemia, BH4-deficient, C; 18. Hyperphenylalaninemia, BH4-deficient, C, 261630;DHPR deficiency	1. Adult onset dystonia, chorea or related movement disorder; 2. Childhood onset dystonia, chorea or related movement disorder; 3. Childhood onset leukodystrophy; 4. Childhood onset leukodystrophy; 5. DDG2P; 6. Early onset or syndromic epilepsy; 7. Hypotonic infant; 8. Hypotonic infant; 9. Intellectual disability; 10. Likely inborn error of metabolism; 11. Neurotransmitter disorders; 12. Paediatric disorders; 13. Paediatric disorders; 14. Paediatric disorders; 15. Paediatric disorders; 16. Undiagnosed metabolic disorders; 17. Unexplained death in infancy and sudden unexplained death in childhood; 18. Unexplained death in infancy and sudden unexplained death in childhood	AR	AR	1. BIALLELIC, autosomal or pseudoautosomal; 2. BIALLELIC, autosomal or pseudoautosomal; 3. BIALLELIC, autosomal or pseudoautosomal; 4. BIALLELIC, autosomal or pseudoautosomal; 5. BIALLELIC, autosomal or pseudoautosomal; 6. BIALLELIC, autosomal or pseudoautosomal; 7. BIALLELIC, autosomal or pseudoautosomal; 8. BIALLELIC, autosomal or pseudoautosomal; 9. BIALLELIC, autosomal or pseudoautosomal; 10. BIALLELIC, autosomal or pseudoautosomal; 11. BIALLELIC, autosomal or pseudoautosomal; 12. BIALLELIC, autosomal or pseudoautosomal; 13. BIALLELIC, autosomal or pseudoautosomal; 14. BIALLELIC, autosomal or pseudoautosomal; 15. BIALLELIC, autosomal or pseudoautosomal; 16. BIALLELIC, autosomal or pseudoautosomal; 17. BIALLELIC, autosomal or pseudoautosomal; 18. BIALLELIC, autosomal or pseudoautosomal
HGNC:33939	CLRN2	Deafness, autosomal recessive 117, 619174 (3), Autosomal recessive	1. nonsyndromic genetic hearing loss	1. ?Deafness, autosomal recessive 117, OMIM:619174;deafness, autosomal recessive 117, MONDO:0030905; 2. ?Deafness, autosomal recessive 117, OMIM:619174;deafness, autosomal recessive 117, MONDO:0030905	1. Monogenic hearing loss; 2. Paediatric disorders	AR	AR	1. BIALLELIC, autosomal or pseudoautosomal; 2. BIALLELIC, autosomal or pseudoautosomal
HGNC:30605	SEPSECS	Pontocerebellar hypoplasia type 2D, 613811 (3), Autosomal recessive	Not in ClinGen	1. Pontocerebellar Hypoplasia;Pontocerebellar hypoplasia type 2D (613811);Pontocerebellar hypoplasia type 2D, 613811;Pontocerebellar Hypoplasia type 2D; 2. Pontocerebellar Hypoplasia type 2D;Pontocerebellar Hypoplasia;Pontocerebellar hypoplasia type 2D, 613811; 3. Pontocerebellar hypoplasia type 2D, 613811; 4. Pontocerebellar hypoplasia type 2D; 5. Pontocerebellar hypoplasia type 2D 613811; 6. Pontocerebellar hypoplasia type 2D; 7. Pontocerebellar Hypoplasia;Pontocerebellar hypoplasia type 2D (613811);Pontocerebellar hypoplasia type 2D, 613811;Pontocerebellar Hypoplasia type 2D; 8. Pontocerebellar hypoplasia type 2D, 613811;Pontocerebellar hypoplasia type 2D (613811); 9. Pontocerebellar hypoplasia type 2D (613811); 10. Pontocerebellar hypoplasia type 2D, 613811; 11. Pontocerebellar hypoplasia type 2D, 613811; 12. Pontocerebellar hypoplasia type 2D, 613811; 13. Pontocerebellar hypoplasia type 2D; 14. Pontocerebellar hypoplasia type 2D 613811; 15. Pontocerebellar hypoplasia type 2D 613811	1. Ataxia and cerebellar anomalies - narrow panel; 2. Cerebellar hypoplasia; 3. Childhood onset leukodystrophy; 4. DDG2P; 5. Early onset or syndromic epilepsy; 6. Fetal anomalies; 7. Hereditary ataxia and cerebellar anomalies - childhood onset; 8. Hereditary ataxia with onset in adulthood; 9. Hereditary ataxia; 10. Hypotonic infant; 11. Intellectual disability; 12. Paediatric disorders; 13. Paediatric disorders; 14. Paediatric disorders; 15. Unexplained death in infancy and sudden unexplained death in childhood	AR	Not in ClinGen	1. BIALLELIC, autosomal or pseudoautosomal; 2. BIALLELIC, autosomal or pseudoautosomal; 3. BIALLELIC, autosomal or pseudoautosomal; 4. BIALLELIC, autosomal or pseudoautosomal; 5. BIALLELIC, autosomal or pseudoautosomal; 6. BIALLELIC, autosomal or pseudoautosomal; 7. BIALLELIC, autosomal or pseudoautosomal; 8. BIALLELIC, autosomal or pseudoautosomal; 9. BIALLELIC, autosomal or pseudoautosomal; 10. BIALLELIC, autosomal or pseudoautosomal; 11. BIALLELIC, autosomal or pseudoautosomal; 12. BIALLELIC, autosomal or pseudoautosomal; 13. BIALLELIC, autosomal or pseudoautosomal; 14. BIALLELIC, autosomal or pseudoautosomal; 15. BIALLELIC, autosomal or pseudoautosomal
HGNC:11020	SLC34A2	Pulmonary alveolar microlithiasis, 265100 (3), Autosomal recessive	Not in ClinGen	1. Pulmonary alveolar microlithiasis, 265100; 2.	1. Familial pulmonary fibrosis; 2. Pulmonary alveolar microlithiasis	AR	Not in ClinGen	1. BIALLELIC, autosomal or pseudoautosomal; 2. BIALLELIC, autosomal or pseudoautosomal
HGNC:5724	RBPJ	Adams-Oliver syndrome 3, 614814 (3), Autosomal dominant	Not in ClinGen	1. Adams-Oliver syndrome 3, 614814; 2. ADAMS-OLIVER SYNDROME; 3. ADAMS OLIVER SYNDROME; 4. ADAMS OLIVER SYNDROME; 5. Adams-Oliver syndrome 3, 614814; 6. Adams-Oliver syndrome 3, 614814; 7. Adams-Oliver syndrome 3, 614814; 8. Adams-Oliver syndrome 3, 614814; 9. ADAMS OLIVER SYNDROME; 10. Adams-Oliver syndrome 3, 614814; 11. Adams-Oliver syndrome 3, 614814; 12. ADAMS-OLIVER SYNDROME; 13. Adams-Oliver syndrome 3, 614814	1. Childhood onset leukodystrophy; 2. Clefting; 3. DDG2P; 4. Fetal anomalies; 5. Hypotonic infant; 6. Intellectual disability; 7. Limb disorders; 8. Paediatric disorders; 9. Paediatric disorders; 10. Paediatric disorders; 11. Paediatric disorders; 12. Paediatric disorders; 13. Skeletal dysplasia	AD	Not in ClinGen	1. MONOALLELIC, autosomal or pseudoautosomal, imprinted status unknown; 2. MONOALLELIC, autosomal or pseudoautosomal, imprinted status unknown; 3. MONOALLELIC, autosomal or pseudoautosomal, imprinted status unknown; 4. MONOALLELIC, autosomal or pseudoautosomal, imprinted status unknown; 5. MONOALLELIC, autosomal or pseudoautosomal, imprinted status unknown; 6. MONOALLELIC, autosomal or pseudoautosomal, imprinted status unknown; 7. MONOALLELIC, autosomal or pseudoautosomal, NOT imprinted; 8. MONOALLELIC, autosomal or pseudoautosomal, NOT imprinted; 9. MONOALLELIC, autosomal or pseudoautosomal, imprinted status unknown; 10. MONOALLELIC, autosomal or pseudoautosomal, NOT imprinted; 11. MONOALLELIC, autosomal or pseudoautosomal, imprinted status unknown; 12. MONOALLELIC, autosomal or pseudoautosomal, imprinted status unknown; 13. MONOALLELIC, autosomal or pseudoautosomal, NOT imprinted
HGNC:18340	WDR19	Nephronophthisis 13, 614377 (3), Autosomal recessive; Cranioectodermal dysplasia 4, 614378 (3), Autosomal recessive; Senior-Loken syndrome 8, 616307 (3), Autosomal recessive; Short-rib thoracic dysplasia 5 with or without polydactyly, 614376 (3), Autosomal recessive	1. ciliopathy	1. SHORT-RIB THORACIC DYSPLASIA 5 WITH OR WITHOUT POLYDACTYLY; SRTD5; 2. Ciliopathy genes associated with cystic kidney disease;Nephronophthisis 13, Senior-Loken; 3. Ciliopathy genes associated with cystic kidney disease;Nephronophthisis 13, Senior-Loken; 4. Nephronophthisis 13, 614377;?Short-rib thoracic dysplasia 5 with or without polydactyly;Senior-Loken syndrome 8, 616307;Cranioectodermal dysplasia;?Short-rib thoracic dysplasia 5 with or without polydactyly, 614376;Jeune syndrome;Senior-Loken syndrome;?Cranioectodermal dysplasia 4, 614378;Nephronophthisis; 5. CRANIOECTODERMAL DYSPLASIA 4 614378;ASPHYXIATING THORACIC DYSTROPHY 5 614376; 6. ASPHYXIATING THORACIC DYSTROPHY 5;CRANIOECTODERMAL DYSPLASIA 4; 7. Nephronophthisis 13, 614377;?Short-rib thoracic dysplasia 5 with or without polydactyly;Senior-Loken syndrome 8, 616307;Cranioectodermal dysplasia;?Short-rib thoracic dysplasia 5 with or without polydactyly, 614376;Jeune syndrome;Senior-Loken syndrome;?Cranioectodermal dysplasia 4, 614378;Nephronophthisis; 8. Cranioectodermal dysplasia 4, 614378;Short-rib thoracic dysplasia 5 with or without polydactyly, 614376;Asphyxiating thoracic dystrophy 5, 614376;SRTD5; 9. CRANIOECTODERMAL DYSPLASIA 4 614378;ASPHYXIATING THORACIC DYSTROPHY 5 614376; 10. Nephronophthisis 13, 614377;?Short-rib thoracic dysplasia 5 with or without polydactyly;Senior-Loken syndrome 8, 616307;Cranioectodermal dysplasia;?Short-rib thoracic dysplasia 5 with or without polydactyly, 614376;Jeune syndrome;Senior-Loken syndrome;?Cranioectodermal dysplasia 4, 614378;Nephronophthisis; 11. Nephronophthisis 13, 614377;?Short-rib thoracic dysplasia 5 with or without polydactyly;Senior-Loken syndrome 8, 616307;Cranioectodermal dysplasia;?Short-rib thoracic dysplasia 5 with or without polydactyly, 614376;Jeune syndrome;Senior-Loken syndrome;?Cranioectodermal dysplasia 4, 614378;Nephronophthisis; 12. Nephronophthisis 13, 614377;?Short-rib thoracic dysplasia 5 with or without polydactyly;Senior-Loken syndrome 8, 616307;Cranioectodermal dysplasia;?Short-rib thoracic dysplasia 5 with or without polydactyly, 614376;Jeune syndrome;Senior-Loken syndrome;?Cranioectodermal dysplasia 4, 614378;Nephronophthisis; 13. SHORT-RIB THORACIC DYSPLASIA 5 WITH OR WITHOUT POLYDACTYLY; SRTD5; 14. Nephronophthisis 13, 614377;Senior-Loken syndrome 8, 616307;?Cranioectodermal dysplasia 4, 614378;?Short-rib thoracic dysplasia 5 with or without polydactyly, 614376;Cranioectodermal dysplasia;Jeune syndrome;Nephronophthisis;Senior-Loken syndrome;?Short-rib thoracic dysplasia 5 with or without polydactyly; 15. Nephronophthisis 13, 614377;?Short-rib thoracic dysplasia 5 with or without polydactyly;Senior-Loken syndrome 8, 616307;Cranioectodermal dysplasia;?Short-rib thoracic dysplasia 5 with or without polydactyly, 614376;Jeune syndrome;Senior-Loken syndrome;?Cranioectodermal dysplasia 4, 614378;Nephronophthisis; 16. Nephronophthisis 13, 614377;?Short-rib thoracic dysplasia 5 with or without polydactyly;Senior-Loken syndrome 8, 616307;Cranioectodermal dysplasia;?Short-rib thoracic dysplasia 5 with or without polydactyly, 614376;Jeune syndrome;Senior-Loken syndrome;?Cranioectodermal dysplasia 4, 614378;Nephronophthisis; 17. Nephronophthisis 13, 614377;?Short-rib thoracic dysplasia 5 with or without polydactyly;Senior-Loken syndrome 8, 616307;Cranioectodermal dysplasia;?Short-rib thoracic dysplasia 5 with or without polydactyly, 614376;Jeune syndrome;Senior-Loken syndrome;?Cranioectodermal dysplasia 4, 614378;Nephronophthisis; 18. Nephronophthisis 13, 614377;?Short-rib thoracic dysplasia 5 with or without polydactyly;Senior-Loken syndrome 8, 616307;Cranioectodermal dysplasia;?Short-rib thoracic dysplasia 5 with or without polydactyly, 614376;Jeune syndrome;Senior-Loken syndrome;?Cranioectodermal dysplasia 4, 614378;Nephronophthisis; 19. Genetic Retinal Degeneration Conditions; 20. Nephronophthisis 13, 614377;?Short-rib thoracic dysplasia 5 with or without polydactyly;Senior-Loken syndrome 8, 616307;Cranioectodermal dysplasia;?Short-rib thoracic dysplasia 5 with or without polydactyly, 614376;Jeune syndrome;Senior-Loken syndrome;?Cranioectodermal dysplasia 4, 614378;Nephronophthisis; 21. Cranioectodermal dysplasia 4, 614378;Short-rib thoracic dysplasia 5 with or without polydactyly, 614376;Asphyxiating thoracic dystrophy 5, 614376;SRTD5; 22. Asphyxiating thoracic dystrophy 5, 614376; 23. Nephronopthisis 13 MIM 614377;?Cranioectodermal dysplasia 4, MIM 614378;?Short-rib thoracic dysplasia 5 with or without polydactyly, MIM 614376;Senior-Loken syndrome 8, MIM 616307; 24. Nephronopthisis 13 MIM 614377;?Cranioectodermal dysplasia 4, MIM 614378;?Short-rib thoracic dysplasia 5 with or without polydactyly, MIM 614376;Senior-Loken syndrome 8, MIM 616307; 25. Ciliopathy genes associated with cystic kidney disease;Nephronophthisis 13, Senior-Loken; 26. Nephronophthisis 13, 614377;?Short-rib thoracic dysplasia 5 with or without polydactyly;Senior-Loken syndrome 8, 616307;Cranioectodermal dysplasia;?Short-rib thoracic dysplasia 5 with or without polydactyly, 614376;Jeune syndrome;Senior-Loken syndrome;?Cranioectodermal dysplasia 4, 614378;Nephronophthisis	1. Clefting; 2. Cystic kidney disease; 3. Cystic renal disease; 4. Cystic renal disease; 5. DDG2P; 6. Fetal anomalies; 7. Ophthalmological ciliopathies (1); 8. Paediatric disorders; 9. Paediatric disorders; 10. Paediatric disorders; 11. Paediatric disorders; 12. Paediatric disorders; 13. Paediatric disorders; 14. Rare multisystem ciliopathy disorders; 15. Rare multisystem ciliopathy Super panel; 16. Rare multisystem ciliopathy Super panel; 17. Rare multisystem ciliopathy Super panel; 18. Renal ciliopathies; 19. Retinal disorders; 20. Skeletal ciliopathies; 21. Skeletal dysplasia; 22. Thoracic dystrophies; 23. Tubulointerstitial kidney disease; 24. Unexplained young onset end-stage renal disease; 25. Unexplained young onset end-stage renal disease; 26. Unexplained young onset end-stage renal disease	AR	AR	1. BIALLELIC, autosomal or pseudoautosomal; 2. BIALLELIC, autosomal or pseudoautosomal; 3. BIALLELIC, autosomal or pseudoautosomal; 4. BIALLELIC, autosomal or pseudoautosomal; 5. BIALLELIC, autosomal or pseudoautosomal; 6. BIALLELIC, autosomal or pseudoautosomal; 7. BIALLELIC, autosomal or pseudoautosomal; 8. BIALLELIC, autosomal or pseudoautosomal; 9. BIALLELIC, autosomal or pseudoautosomal; 10. BIALLELIC, autosomal or pseudoautosomal; 11. BIALLELIC, autosomal or pseudoautosomal; 12. BIALLELIC, autosomal or pseudoautosomal; 13. BIALLELIC, autosomal or pseudoautosomal; 14. BIALLELIC, autosomal or pseudoautosomal; 15. BIALLELIC, autosomal or pseudoautosomal; 16. BIALLELIC, autosomal or pseudoautosomal; 17. BIALLELIC, autosomal or pseudoautosomal; 18. BIALLELIC, autosomal or pseudoautosomal; 19. BIALLELIC, autosomal or pseudoautosomal; 20. BIALLELIC, autosomal or pseudoautosomal; 21. BIALLELIC, autosomal or pseudoautosomal; 22. BIALLELIC, autosomal or pseudoautosomal; 23. BIALLELIC, autosomal or pseudoautosomal; 24. BIALLELIC, autosomal or pseudoautosomal; 25. BIALLELIC, autosomal or pseudoautosomal; 26. BIALLELIC, autosomal or pseudoautosomal
HGNC:9969	RFC1	Cerebellar ataxia, neuropathy, and vestibular areflexia syndrome, 614575 (3), Autosomal recessive	1. cerebellar ataxia with neuropathy and bilateral vestibular areflexia syndrome	Not in GEL	Not in GEL	AR	AR	Not in GEL
HGNC:16429	LIAS	Hyperglycinemia, lactic acidosis, and seizures, 614462 (3), Autosomal recessive	Not in ClinGen	1. Pyruvate dehydrogenase lipoic acid synthetase deficiency, 614462; 2. Hyperglycinemia, lactic acidosis, and seizures, 614462; 3. Pyruvate dehydrogenase lipoic acid synthetase deficiency, 614462;Defective Fe-S/lipoic acid biosynthesis (Mitochondrial respiratory chain disorders (caused by nuclear variants only)); 4. Neonatal-onset epilepsy, defective mitochondrial energy metabolism, and glycine elevation; 5. Hyperglycinemia, lactic acidosis, and seizures, 614462; 6. Neonatal-onset epilepsy, defective mitochondrial energy metabolism, and glycine elevation; 7. Hyperglycinemia, lactic acidosis, and seizures, 614462; 8. Pyruvate dehydrogenase lipoic acid synthetase deficiency, 614462;Defective Fe-S/lipoic acid biosynthesis (Mitochondrial respiratory chain disorders (caused by nuclear variants only)); 9. Hyperglycinemia, lactic acidosis, and seizures, 614462; 10. Pyruvate dehydrogenase lipoic acid synthetase deficiency, 614462;Defective Fe-S/lipoic acid biosynthesis (Mitochondrial respiratory chain disorders (caused by nuclear variants only)); 11. Pyruvate dehydrogenase lipoic acid synthetase deficiency, 614462; 12. Pyruvate dehydrogenase lipoic acid synthetase deficiency, 614462;Defective Fe-S/lipoic acid biosynthesis (Mitochondrial respiratory chain disorders (caused by nuclear variants only)); 13. Hyperglycinemia, lactic acidosis, and seizures, 614462; 14. Hyperglycinemia, lactic acidosis, and seizures, 614462; 15. Neonatal-onset epilepsy, defective mitochondrial energy metabolism, and glycine elevation; 16. HYPERGLYCINEMIA, LACTIC ACIDOSIS, AND SEIZURES, 614462; 17. HYPERGLYCINEMIA, LACTIC ACIDOSIS, AND SEIZURES, 614462; 18. Defective Fe-S/lipoic acid biosynthesis (Mitochondrial respiratory chain disorders (caused by nuclear variants only));Pyruvate dehydrogenase lipoic acid synthetase deficiency, 614462; 19. Pyruvate dehydrogenase lipoic acid synthetase deficiency, 614462;Defective Fe-S/lipoic acid biosynthesis (Mitochondrial respiratory chain disorders (caused by nuclear variants only)); 20. Hyperglycinemia, lactic acidosis, and seizures, 614462	1. Childhood onset leukodystrophy; 2. Childhood onset leukodystrophy; 3. Childhood onset leukodystrophy; 4. DDG2P; 5. Early onset or syndromic epilepsy; 6. Fetal anomalies; 7. Hypotonic infant; 8. Hypotonic infant; 9. Intellectual disability; 10. Likely inborn error of metabolism; 11. Mitochondrial disorders; 12. Paediatric disorders; 13. Paediatric disorders; 14. Paediatric disorders; 15. Paediatric disorders; 16. Possible mitochondrial disorder - nuclear genes; 17. Pyruvate dehydrogenase (PDH) deficiency; 18. Undiagnosed metabolic disorders; 19. Unexplained death in infancy and sudden unexplained death in childhood; 20. Unexplained death in infancy and sudden unexplained death in childhood	AR	Not in ClinGen	1. BIALLELIC, autosomal or pseudoautosomal; 2. BIALLELIC, autosomal or pseudoautosomal; 3. BIALLELIC, autosomal or pseudoautosomal; 4. BIALLELIC, autosomal or pseudoautosomal; 5. BIALLELIC, autosomal or pseudoautosomal; 6. BIALLELIC, autosomal or pseudoautosomal; 7. BIALLELIC, autosomal or pseudoautosomal; 8. BIALLELIC, autosomal or pseudoautosomal; 9. BIALLELIC, autosomal or pseudoautosomal; 10. BIALLELIC, autosomal or pseudoautosomal; 11. BIALLELIC, autosomal or pseudoautosomal; 12. BIALLELIC, autosomal or pseudoautosomal; 13. BIALLELIC, autosomal or pseudoautosomal; 14. BIALLELIC, autosomal or pseudoautosomal; 15. BIALLELIC, autosomal or pseudoautosomal; 16. BIALLELIC, autosomal or pseudoautosomal; 17. BIALLELIC, autosomal or pseudoautosomal; 18. BIALLELIC, autosomal or pseudoautosomal; 19. BIALLELIC, autosomal or pseudoautosomal; 20. BIALLELIC, autosomal or pseudoautosomal
HGNC:12525	UGDH	Developmental and epileptic encephalopathy 84, 618792 (3), Autosomal recessive	Not in ClinGen	1. Epileptic encephalopathy, early infantile, 84 - MIM #618792; 2. Epileptic encephalopathy, early infantile, 84 - MIM #618792; 3. Epileptic encephalopathy, early infantile, 84 - MIM #618792; 4. Epileptic encephalopathy, early infantile, 84 - MIM #618792; 5. Epileptic encephalopathy, early infantile, 84 - MIM #618792; 6. Epileptic encephalopathy, early infantile, 84 - MIM #618792; 7. Epileptic encephalopathy, early infantile, 84 - MIM #618792	1. Childhood onset leukodystrophy; 2. Early onset or syndromic epilepsy; 3. Hypotonic infant; 4. Intellectual disability; 5. Paediatric disorders; 6. Paediatric disorders; 7. Unexplained death in infancy and sudden unexplained death in childhood	AR	Not in ClinGen	1. BIALLELIC, autosomal or pseudoautosomal; 2. BIALLELIC, autosomal or pseudoautosomal; 3. BIALLELIC, autosomal or pseudoautosomal; 4. BIALLELIC, autosomal or pseudoautosomal; 5. BIALLELIC, autosomal or pseudoautosomal; 6. BIALLELIC, autosomal or pseudoautosomal; 7. BIALLELIC, autosomal or pseudoautosomal
HGNC:686	RHOH	Immunodeficiency 129, 618307 (3), Autosomal recessive	Not in ClinGen	1. T cell deficiency and various infectious diseases;Combined immunodeficiency;HPV infection, lung granulomas, molluscum contagiosum, lymphoma;Epidermodysplasia verruciformis;Immunodeficiencies affecting cellular and humoral immunity;RhoH deficiency; 2. ; 3. RhoH deficiency;T cell deficiency and various infectious diseases;Epidermodysplasia verruciformis;HPV infection, lung granulomas, molluscum contagiosum, lymphoma;Immunodeficiencies affecting cellular and humoral immunity;Combined immunodeficiency	1. COVID-19 research; 2. Epidermodysplasia verruciformis; 3. Primary immunodeficiency or monogenic inflammatory bowel disease	AR	Not in ClinGen	1. BIALLELIC, autosomal or pseudoautosomal; 2. BIALLELIC, autosomal or pseudoautosomal; 3. BIALLELIC, autosomal or pseudoautosomal
HGNC:12513	UCHL1	Spastic paraplegia 79A, autosomal dominant, 620221 (3), Autosomal dominant; Spastic paraplegia 79B, autosomal recessive, 615491 (3), Autosomal recessive	1. hereditary spastic paraplegia; 2. hereditary spastic paraplegia	1. {?Parkinson disease 5, susceptibility to}, OMIM:613643;Parkinson disease 5, autosomal dominant, susceptibility to, MONDO:0013340;Spastic paraplegia 79B, autosomal recessive, OMIM:615491;early-onset progressive neurodegeneration-blindness-ataxia-spasticity syndrome, MONDO:0014209;Spastic paraplegia 79A, autosomal dominant, OMIM:620221; 2. Spastic paraplegia 79B, autosomal recessive, OMIM:615491;early-onset progressive neurodegeneration-blindness-ataxia-spasticity syndrome, MONDO:0014209;Spastic paraplegia 79A, autosomal dominant, OMIM:620221; 3. Spastic paraplegia 79B, autosomal recessive, OMIM:615491;early-onset progressive neurodegeneration-blindness-ataxia-spasticity syndrome, MONDO:0014209;Spastic paraplegia 79A, autosomal dominant, OMIM:620221; 4. Spastic paraplegia 79B, autosomal recessive, OMIM:615491;early-onset progressive neurodegeneration-blindness-ataxia-spasticity syndrome, MONDO:0014209;Spastic paraplegia 79A, autosomal dominant, OMIM:620221; 5. Spastic paraplegia 79B, autosomal recessive, OMIM:615491;early-onset progressive neurodegeneration-blindness-ataxia-spasticity syndrome, MONDO:0014209;Spastic paraplegia 79A, autosomal dominant, OMIM:620221; 6. Spastic paraplegia 79B, autosomal recessive, OMIM:615491;early-onset progressive neurodegeneration-blindness-ataxia-spasticity syndrome, MONDO:0014209;Spastic paraplegia 79A, autosomal dominant, OMIM:620221; 7. Spastic paraplegia 79B, autosomal recessive, OMIM:615491;early-onset progressive neurodegeneration-blindness-ataxia-spasticity syndrome, MONDO:0014209;Spastic paraplegia 79A, autosomal dominant, OMIM:620221; 8. Spastic paraplegia 79B, autosomal recessive, OMIM:615491;Spastic paraplegia 79A, autosomal dominant, OMIM:620221; 9. Spastic paraplegia 79B, autosomal recessive, OMIM:615491;early-onset progressive neurodegeneration-blindness-ataxia-spasticity syndrome, MONDO:0014209;Spastic paraplegia 79A, autosomal dominant, OMIM:620221	1. Adult onset dystonia, chorea or related movement disorder; 2. Adult onset hereditary spastic paraplegia; 3. Ataxia and cerebellar anomalies - narrow panel; 4. Childhood onset hereditary spastic paraplegia; 5. Hereditary ataxia and cerebellar anomalies - childhood onset; 6. Hereditary ataxia with onset in adulthood; 7. Hereditary ataxia; 8. Hereditary neuropathy or pain disorder; 9. Optic neuropathy	AR;AD	AR;AD	1. BOTH monoallelic and biallelic, autosomal or pseudoautosomal; 2. BOTH monoallelic and biallelic, autosomal or pseudoautosomal; 3. BOTH monoallelic and biallelic, autosomal or pseudoautosomal; 4. BOTH monoallelic and biallelic, autosomal or pseudoautosomal; 5. BOTH monoallelic and biallelic, autosomal or pseudoautosomal; 6. BOTH monoallelic and biallelic, autosomal or pseudoautosomal; 7. BOTH monoallelic and biallelic, autosomal or pseudoautosomal; 8. BOTH monoallelic and biallelic, autosomal or pseudoautosomal; 9. BOTH monoallelic and biallelic, autosomal or pseudoautosomal
HGNC:9143	PHOX2B	Neuroblastoma with Hirschsprung disease, 613013 (3); Central hypoventilation syndrome, congenital, 1, with or without Hirschsprung disease, 209880 (3), Autosomal dominant	1. Haddad syndrome; 2. central hypoventilation syndrome, congenital, 1, with or without Hirschsprung disease	1. ; 2. Familial Clustering of Neuroblastoma; 3. Familial Clustering of Neuroblastoma; 4. CENTRAL HYPOVENTILATION SYNDROME, CONGENITAL, WITH OR WITHOUT HIRSCHSPRUNG DISEASE 209880;NEUROBLASTOMA WITH HIRSCHSPRUNG DISEASE 613013; 5. xml:space="preserve">Central hypoventilation syndrome, congenital, with or without Hirschsprung disease 209880 ; 6. Central hypoventilation syndrome, congenital, with or without Hirschsprung disease, 209880; Neuroblastoma with Hirschsprung disease, 613013;Congenital Central Hypoventilation Syndrome;Central Hypoventilation Syndrome, Congenital, 209880; 7. NEUROBLASTOMA WITH HIRSCHSPRUNG DISEASE;CENTRAL HYPOVENTILATION SYNDROME, CONGENITAL, WITH OR WITHOUT HIRSCHSPRUNG DISEASE; 8. CENTRAL HYPOVENTILATION SYNDROME, CONGENITAL, WITH OR WITHOUT HIRSCHSPRUNG DISEASE 209880;NEUROBLASTOMA WITH HIRSCHSPRUNG DISEASE 613013; 9. Central hypoventilation syndrome, congenital, 1, with or without Hirschsprung disease, OMIM:209880;central hypoventilation syndrome, congenital, MONDO:0800031;Neuroblastoma with Hirschsprung disease, OMIM:613013;neuroblastoma, susceptibility to, 2, MONDO:0700041; 10. sudden infant death syndrome; unclassified sudden infant death; USID;Congenital Central Hypoventilation Syndrome; CCHS;Central hypoventilation syndrome, congenital, with or without Hirschsprung disease, 209880	1. Central congenital hypoventilation; 2. Childhood solid tumours cancer susceptibility; 3. Childhood solid tumours; 4. DDG2P; 5. Familial dysautonomia; 6. Familial Hirschsprung Disease; 7. Fetal anomalies; 8. Paediatric disorders; 9. Paediatric pseudo-obstruction syndrome; 10. Sudden death in young people	AD	AD;AD	1. MONOALLELIC, autosomal or pseudoautosomal, NOT imprinted; 2. MONOALLELIC, autosomal or pseudoautosomal, imprinted status unknown; 3. MONOALLELIC, autosomal or pseudoautosomal, imprinted status unknown; 4. MONOALLELIC, autosomal or pseudoautosomal, imprinted status unknown; 5. MONOALLELIC, autosomal or pseudoautosomal, NOT imprinted; 6. MONOALLELIC, autosomal or pseudoautosomal, NOT imprinted; 7. MONOALLELIC, autosomal or pseudoautosomal, imprinted status unknown; 8. MONOALLELIC, autosomal or pseudoautosomal, imprinted status unknown; 9. BOTH monoallelic and biallelic, autosomal or pseudoautosomal; 10. MONOALLELIC, autosomal or pseudoautosomal, imprinted status unknown
HGNC:1329	SLC30A9	Birk-Landau-Perez syndrome, 617595 (3), Autosomal recessive	1. psychomotor regression-oculomotor apraxia-movement disorder-nephropathy syndrome	1. Birk-Landau-Perez syndrome, OMIM:617595; 2. Birk-Landau-Perez syndrome, OMIM:617595; 3. Birk-Landau-Perez syndrome, OMIM:617595; 4. Birk-Landau-Perez syndrome, OMIM:617595; 5. Birk-Landau-Perez syndrome, OMIM:617595	1. Childhood onset dystonia, chorea or related movement disorder; 2. Childhood onset leukodystrophy; 3. Hypotonic infant; 4. Intellectual disability; 5. Paediatric disorders	AR	AR	1. BIALLELIC, autosomal or pseudoautosomal; 2. BIALLELIC, autosomal or pseudoautosomal; 3. BIALLELIC, autosomal or pseudoautosomal; 4. BIALLELIC, autosomal or pseudoautosomal; 5. BIALLELIC, autosomal or pseudoautosomal
HGNC:31673	GRXCR1	Deafness, autosomal recessive 25, 613285 (3), Autosomal recessive	1. nonsyndromic genetic hearing loss	1. Nonsyndromic Hearing Loss, Recessive;Deafness, autosomal recessive 25, 613285;hearing loss; 2. Nonsyndromic Hearing Loss, Recessive;Deafness, autosomal recessive 25, 613285;hearing loss	1. Monogenic hearing loss; 2. Paediatric disorders	AR	AR	1. BIALLELIC, autosomal or pseudoautosomal; 2. BIALLELIC, autosomal or pseudoautosomal
HGNC:4076	GABRA2	Developmental and epileptic encephalopathy 78, 618557 (3), Autosomal dominant	Not in ClinGen	1. Epileptic encephalopathy, early infantile, 78, 618557;intellectual disability;developmental delay; 2. GABRA2-related epileptic encephalopathy; 3. Epileptic encephalopathy, early infantile, 78, 618557; 4. Epileptic encephalopathy, early infantile, 78, 618557;intellectual disability;developmental delay; 5. Epileptic encephalopathy, early infantile, 78, 618557;intellectual disability;developmental delay; 6. GABRA2-related epileptic encephalopathy; 7. Epileptic encephalopathy, early infantile, 78, 618557;intellectual disability;developmental delay; 8. Epileptic encephalopathy, early infantile, 78, 618557; 9. Epileptic encephalopathy, early infantile, 78, 618557	1. Childhood onset leukodystrophy; 2. DDG2P; 3. Early onset or syndromic epilepsy; 4. Hypotonic infant; 5. Intellectual disability; 6. Paediatric disorders; 7. Paediatric disorders; 8. Paediatric disorders; 9. Unexplained death in infancy and sudden unexplained death in childhood	AD	Not in ClinGen	1. MONOALLELIC, autosomal or pseudoautosomal, imprinted status unknown; 2. MONOALLELIC, autosomal or pseudoautosomal, imprinted status unknown; 3. MONOALLELIC, autosomal or pseudoautosomal, imprinted status unknown; 4. MONOALLELIC, autosomal or pseudoautosomal, imprinted status unknown; 5. MONOALLELIC, autosomal or pseudoautosomal, imprinted status unknown; 6. MONOALLELIC, autosomal or pseudoautosomal, imprinted status unknown; 7. MONOALLELIC, autosomal or pseudoautosomal, imprinted status unknown; 8. MONOALLELIC, autosomal or pseudoautosomal, imprinted status unknown; 9. MONOALLELIC, autosomal or pseudoautosomal, imprinted status unknown
HGNC:4081	GABRB1	Developmental and epileptic encephalopathy 45, 617153 (3), Autosomal dominant	Not in ClinGen	1. Epileptic encephalopathy, early infantile, 45, OMIM:617153;developmental and epileptic encephalopathy, 45, MONDO:0014942; 2. Epileptic encephalopathy, early infantile, 45, OMIM:617153;developmental and epileptic encephalopathy, 45, MONDO:0014942; 3. Epileptic encephalopathy, early infantile, 45, OMIM:617153;developmental and epileptic encephalopathy, 45, MONDO:0014942	1. Early onset or syndromic epilepsy; 2. Paediatric disorders; 3. Unexplained death in infancy and sudden unexplained death in childhood	AD	Not in ClinGen	1. MONOALLELIC, autosomal or pseudoautosomal, NOT imprinted; 2. MONOALLELIC, autosomal or pseudoautosomal, NOT imprinted; 3. MONOALLELIC, autosomal or pseudoautosomal, NOT imprinted
HGNC:19012	CORIN	Preeclampsia/eclampsia 5, 614595 (3), Autosomal dominant	Not in ClinGen	Not in GEL	Not in GEL	AD	Not in ClinGen	Not in GEL
HGNC:2148	CNGA1	Retinitis pigmentosa 49, 613756 (3), Autosomal recessive	1. CNGA1-related retinopathy	1. Retinitis pigmentosa 49, OMIM:613756	1. Retinal disorders	AR	AR	1. BIALLELIC, autosomal or pseudoautosomal
HGNC:29127	FRYL	Pan-Chung-Bellen syndrome, 621049 (3), Autosomal dominant	Not in ClinGen	1. Neurodevelopmental disorder, MONDO:0700092; 2. Neurodevelopmental disorder, MONDO:0700092, FRYL-related; 3. Neurodevelopmental disorder, MONDO:0700092; 4. Neurodevelopmental disorder, MONDO:0700092; 5. Neurodevelopmental disorder, MONDO:0700092	1. Childhood onset leukodystrophy; 2. Fetal anomalies; 3. Hypotonic infant; 4. Intellectual disability; 5. Paediatric disorders	AD	Not in ClinGen	1. MONOALLELIC, autosomal or pseudoautosomal, NOT imprinted; 2. MONOALLELIC, autosomal or pseudoautosomal, NOT imprinted; 3. MONOALLELIC, autosomal or pseudoautosomal, NOT imprinted; 4. MONOALLELIC, autosomal or pseudoautosomal, NOT imprinted; 5. MONOALLELIC, autosomal or pseudoautosomal, NOT imprinted
HGNC:10806	SGCB	Muscular dystrophy, limb-girdle, autosomal recessive 4, 604286 (3), Autosomal recessive	1. autosomal recessive limb-girdle muscular dystrophy	1. Limb-Girdle Muscular Dystrophy, Recessive;Muscular dystrophy, limb-girdle, type 2E, 604286;Limb-girdle muscular dystrophy; 2. Limb-Girdle Muscular Dystrophy, Recessive;Muscular dystrophy, limb-girdle, type 2E, 604286; Limb-girdle muscular dystrophy; 3. Limb-Girdle Muscular Dystrophy, Recessive;Muscular dystrophy, limb-girdle, type 2E, 604286; Limb-girdle muscular dystrophy	1. Hypotonic infant; 2. Limb girdle muscular dystrophies, myofibrillar myopathies and distal myopathies; 3. Other rare neuromuscular disorders	AR	AR	1. BIALLELIC, autosomal or pseudoautosomal; 2. BIALLELIC, autosomal or pseudoautosomal; 3. BIALLELIC, autosomal or pseudoautosomal
HGNC:24959	GSX2	Diencephalic-mesencephalic junction dysplasia syndrome 2, 618646 (3), Autosomal recessive	Not in ClinGen	1. Diencephalic-mesencephalic junction dysplasia syndrome 2 618646;Intellectual disability;Dystonia;Spastic tetra paresis; 2. Diencephalic-mesencephalic junction dysplasia syndrome 2 618646;Intellectual disability;Dystonia;Spastic tetra paresis; 3. Diencephalic-mesencephalic junction dysplasia syndrome 2 618646;Intellectual disability;Dystonia;Spastic tetra paresis; 4. Diencephalic-mesencephalic junction dysplasia syndrome 2 618646;Intellectual disability;Dystonia;Spastic tetra paresis	1. Childhood onset leukodystrophy; 2. Hypotonic infant; 3. Intellectual disability; 4. Paediatric disorders	AR	Not in ClinGen	1. BIALLELIC, autosomal or pseudoautosomal; 2. BIALLELIC, autosomal or pseudoautosomal; 3. BIALLELIC, autosomal or pseudoautosomal; 4. BIALLELIC, autosomal or pseudoautosomal
HGNC:8803	PDGFRA	Gastrointestinal stromal tumor/GIST-plus syndrome, somatic or familial, 175510 (3); Hypereosinophilic syndrome, idiopathic, resistant to imatinib, 607685 (3), Isolated cases, Somatic mutation	1. gastrointestinal stromal tumor	1. Gastrointestinal stromal tumor/GIST-plus syndrome, somatic or familial, OMIM:175510;Familial Gastrointestinal stromal tumour;Familial GIST; 2. Gastrointestinal stromal tumor/GIST-plus syndrome, somatic or familial, OMIM:175510;Familial Gastrointestinal stromal tumour;Familial GIST; 3. ; 4. Gastrointestinal stromal tumor/GIST-plus syndrome, somatic or familial, OMIM:175510;Polyps, multiple and recurrent inflammatory fibroid, gastrointestinal, MONDO:0008285; 5. Gastrointestinal stromal tumor/GIST-plus syndrome, somatic or familial, OMIM:175510;Familial Gastrointestinal stromal tumour;Familial GIST; 6. Bilateral chorioretinal coloboma, microphthalmia and global developmental delay	1. Childhood solid tumours cancer susceptibility; 2. Childhood solid tumours; 3. COVID-19 research; 4. Inherited predisposition to GIST; 5. Sarcoma cancer susceptibility; 6. Structural eye disease	Other/Not Provided	AD	1. MONOALLELIC, autosomal or pseudoautosomal, imprinted status unknown; 2. MONOALLELIC, autosomal or pseudoautosomal, imprinted status unknown; 3. Unknown; 4. MONOALLELIC, autosomal or pseudoautosomal, imprinted status unknown; 5. MONOALLELIC, autosomal or pseudoautosomal, imprinted status unknown; 6. MONOALLELIC, autosomal or pseudoautosomal, NOT imprinted
HGNC:6342	KIT	Gastrointestinal stromal tumor, familial, 606764 (3), Isolated cases, Autosomal dominant; Mastocytosis, cutaneous, 154800 (3), Autosomal dominant; Piebaldism, 172800 (3), Autosomal dominant; Germ cell tumors, somatic, 273300 (3); Mastocytosis, systemic, somatic, 154800 (3); Leukemia, acute myeloid, somatic, 601626 (3)	1. gastrointestinal stromal tumor	1. Gastrointestinal stromal tumor, familial, OMIM:606764; 2. Gastrointestinal stromal tumor, familial, OMIM:606764; 3. HUMAN PIEBALDISM 172800; 4. Gastrointestinal stromal tumor, familial, OMIM:606764;Gastrointestinal stromal tumor, MONDO:0011719; 5. Piebaldism and congenital sensorineural hearing loss; 6. Piebaldism and congenital sensorineural hearing loss; 7. HUMAN PIEBALDISM 172800; 8. Mastocytosis, cutaneous, OMIM:154800;Piebaldism, OMIM:172800; 9. Mastocytosis, cutaneous, OMIM:154800; 10. Gastrointestinal stromal tumor, familial, OMIM:606764; 11. Gastrointestinal stromal tumor, familial, OMIM:606764;Gastrointestinal stromal tumor, MONDO:0011719	1. Adult solid tumours cancer susceptibility; 2. Adult solid tumours for rare disease; 3. DDG2P; 4. Inherited predisposition to GIST; 5. Monogenic hearing loss; 6. Paediatric disorders; 7. Paediatric disorders; 8. Pigmentary skin disorders; 9. Rare genetic inflammatory skin disorders; 10. Sarcoma cancer susceptibility; 11. Sarcoma susceptibility	AD	AD	1. MONOALLELIC, autosomal or pseudoautosomal, imprinted status unknown; 2. MONOALLELIC, autosomal or pseudoautosomal, imprinted status unknown; 3. MONOALLELIC, autosomal or pseudoautosomal, imprinted status unknown; 4. MONOALLELIC, autosomal or pseudoautosomal, imprinted status unknown; 5. BOTH monoallelic and biallelic (but BIALLELIC mutations cause a more SEVERE disease form), autosomal or pseudoautosomal; 6. BOTH monoallelic and biallelic (but BIALLELIC mutations cause a more SEVERE disease form), autosomal or pseudoautosomal; 7. MONOALLELIC, autosomal or pseudoautosomal, imprinted status unknown; 8. BOTH monoallelic and biallelic (but BIALLELIC mutations cause a more SEVERE disease form), autosomal or pseudoautosomal; 9. MONOALLELIC, autosomal or pseudoautosomal, NOT imprinted; 10. MONOALLELIC, autosomal or pseudoautosomal, imprinted status unknown; 11. MONOALLELIC, autosomal or pseudoautosomal, imprinted status unknown
HGNC:6307	KDR	Hemangioma, capillary infantile, somatic, 602089 (3)	1. pulmonary arterial hypertension	1. Hemangioma, capillary infantile, somatic, OMIM:602089; 2. Heritable pulmonary arterial hypertension, MONDO:0017148	1. Fetal anomalies; 2. Pulmonary arterial hypertension	Other/Not Provided	AD	1. MONOALLELIC, autosomal or pseudoautosomal, NOT imprinted; 2. MONOALLELIC, autosomal or pseudoautosomal, NOT imprinted
HGNC:25812	SRD5A3	Kahrizi syndrome, 612713 (3), Autosomal recessive; Congenital disorder of glycosylation, type Iq, 612379 (3), Autosomal recessive	1. SRD5A3-congenital disorder of glycosylation	1. Congenital disorder of glycosylation, type Iq, 612379;Kahrizi syndrome, 612713; 2. Kahrizi syndrome.; 3. SRD5A3-CDG (Disorders of protein N-glycosylation);Congenital disorder of glycosylation, type Iq 612379; 4. Congenital disorder of glycosylation, type Iq, 612379Kahrizi syndrome, 612713;CONGENITAL DISORDERS OF GLYCOSYLATION; 5. Congenital Disorder of Glycosylation, Type Iq OMIM:612379;Kahrizi Syndrome OMIM:612713; 6. CONGENITAL DISORDERS OF GLYCOSYLATION 612379; 7. CONGENITAL DISORDERS OF GLYCOSYLATION; 8. Congenital disorder of glycosylation, type Iq, 612379;Kahrizi syndrome, 612713; 9. Congenital Disorder of Glycosylation, Type Iq OMIM:612379;Kahrizi Syndrome OMIM:612713; 10. Congenital disorder of glycosylation type Iq, 612379;Congenital disorder of glycosylation, type Iq, 612379;Kahrizi syndrome, 612713; 11. Congenital disorder of glycosylation, type Iq, 612379;Kahrizi syndrome, 612713; 12. Congenital disorder of glycosylation, type Iq, 612379Kahrizi syndrome, 612713;CONGENITAL DISORDERS OF GLYCOSYLATION; 13. SRD5A3-CDG (Disorders of protein N-glycosylation);Congenital disorder of glycosylation, type Iq 612379; 14. Congenital disorder of glycosylation, type Iq, 612379Kahrizi syndrome, 612713;CONGENITAL DISORDERS OF GLYCOSYLATION; 15. SRD5A3-CDG (Disorders of protein N-glycosylation);Congenital disorder of glycosylation, type Iq 612379; 16. Congenital disorder of glycosylation, type Iq, 612379Kahrizi syndrome, 612713;CONGENITAL DISORDERS OF GLYCOSYLATION; 17. CONGENITAL DISORDERS OF GLYCOSYLATION 612379; 18. SRD5A3-CDG (Disorders of protein N-glycosylation);Congenital disorder of glycosylation, type Iq 612379; 19. Congenital disorder of glycosylation, type Iq, 612379;Kahrizi syndrome, 612713; 20. Kahrizi Syndrome (mental retardation, cataract, coloboma, kyphosis), 612713; 21. SRD5A3-CDG (Disorders of protein N-glycosylation);Congenital disorder of glycosylation, type Iq 612379; 22. SRD5A3-CDG (Disorders of protein N-glycosylation);Congenital disorder of glycosylation, type Iq 612379	1. Ataxia and cerebellar anomalies - narrow panel; 2. Bilateral congenital or childhood onset cataracts; 3. Childhood onset leukodystrophy; 4. Childhood onset leukodystrophy; 5. Congenital disorders of glycosylation; 6. DDG2P; 7. Fetal anomalies; 8. Hereditary ataxia and cerebellar anomalies - childhood onset; 9. Hereditary ataxia and cerebellar anomalies - childhood onset; 10. Hereditary ataxia with onset in adulthood; 11. Hereditary ataxia; 12. Hypotonic infant; 13. Hypotonic infant; 14. Intellectual disability; 15. Likely inborn error of metabolism; 16. Paediatric disorders; 17. Paediatric disorders; 18. Paediatric disorders; 19. Retinal disorders; 20. Structural eye disease; 21. Undiagnosed metabolic disorders; 22. Unexplained death in infancy and sudden unexplained death in childhood	AR	AR	1. BIALLELIC, autosomal or pseudoautosomal; 2. BIALLELIC, autosomal or pseudoautosomal; 3. BIALLELIC, autosomal or pseudoautosomal; 4. BIALLELIC, autosomal or pseudoautosomal; 5. BIALLELIC, autosomal or pseudoautosomal; 6. BIALLELIC, autosomal or pseudoautosomal; 7. BIALLELIC, autosomal or pseudoautosomal; 8. BIALLELIC, autosomal or pseudoautosomal; 9. BIALLELIC, autosomal or pseudoautosomal; 10. BIALLELIC, autosomal or pseudoautosomal; 11. BIALLELIC, autosomal or pseudoautosomal; 12. BIALLELIC, autosomal or pseudoautosomal; 13. BIALLELIC, autosomal or pseudoautosomal; 14. BIALLELIC, autosomal or pseudoautosomal; 15. BIALLELIC, autosomal or pseudoautosomal; 16. BIALLELIC, autosomal or pseudoautosomal; 17. BIALLELIC, autosomal or pseudoautosomal; 18. BIALLELIC, autosomal or pseudoautosomal; 19. BIALLELIC, autosomal or pseudoautosomal; 20. BIALLELIC, autosomal or pseudoautosomal; 21. BIALLELIC, autosomal or pseudoautosomal; 22. BIALLELIC, autosomal or pseudoautosomal
HGNC:30760	TMEM165	Congenital disorder of glycosylation, type IIk, 614727 (3), Autosomal recessive	Not in ClinGen	1. Congenital disorder of glycosylation, type IIk, 614727;CONGENITAL DISORDER OF GLYCOSYLATION, TYPE IIK; 2. Congenital disorder of glycosylation, type IIk 614727;CDG2K (other congenital disorders of glycosylation); 3. Congenital disorder of glycosylation, type IIk 614727; 4. CONGENITAL DISORDER OF GLYCOSYLATION, TYPE IIK 614727; 5. CONGENITAL DISORDER OF GLYCOSYLATION, TYPE IIK; 6. Congenital disorder of glycosylation, type IIk 614727; 7. Congenital disorder of glycosylation, type IIk 614727;CDG2K (other congenital disorders of glycosylation); 8. Congenital disorder of glycosylation, type IIk, 614727;CONGENITAL DISORDER OF GLYCOSYLATION, TYPE IIK; 9. Congenital disorder of glycosylation, type IIk, 614727;CONGENITAL DISORDER OF GLYCOSYLATION, TYPE IIK; 10. Congenital disorder of glycosylation, type IIk 614727;CDG2K (other congenital disorders of glycosylation); 11. Congenital disorder of glycosylation, type IIk, 614727;CONGENITAL DISORDER OF GLYCOSYLATION, TYPE IIK; 12. Congenital disorder of glycosylation, type IIk 614727; 13. Congenital disorder of glycosylation, type IIk 614727;CDG2K (other congenital disorders of glycosylation); 14. CONGENITAL DISORDER OF GLYCOSYLATION, TYPE IIK 614727; 15. Congenital disorder of glycosylation, type IIk 614727; 16. CDG2K (other congenital disorders of glycosylation);Congenital disorder of glycosylation, type IIk 614727; 17. Congenital disorder of glycosylation, type IIk 614727;CDG2K (other congenital disorders of glycosylation)	1. Childhood onset leukodystrophy; 2. Childhood onset leukodystrophy; 3. Congenital disorders of glycosylation; 4. DDG2P; 5. Fetal anomalies; 6. Hereditary ataxia and cerebellar anomalies - childhood onset; 7. Hypotonic infant; 8. Hypotonic infant; 9. Intellectual disability; 10. Likely inborn error of metabolism; 11. Paediatric disorders; 12. Paediatric disorders; 13. Paediatric disorders; 14. Paediatric disorders; 15. Skeletal dysplasia; 16. Undiagnosed metabolic disorders; 17. Unexplained death in infancy and sudden unexplained death in childhood	AR	Not in ClinGen	1. BIALLELIC, autosomal or pseudoautosomal; 2. BIALLELIC, autosomal or pseudoautosomal; 3. BIALLELIC, autosomal or pseudoautosomal; 4. BIALLELIC, autosomal or pseudoautosomal; 5. BIALLELIC, autosomal or pseudoautosomal; 6. BIALLELIC, autosomal or pseudoautosomal; 7. BIALLELIC, autosomal or pseudoautosomal; 8. BIALLELIC, autosomal or pseudoautosomal; 9. BIALLELIC, autosomal or pseudoautosomal; 10. BIALLELIC, autosomal or pseudoautosomal; 11. BIALLELIC, autosomal or pseudoautosomal; 12. BIALLELIC, autosomal or pseudoautosomal; 13. BIALLELIC, autosomal or pseudoautosomal; 14. BIALLELIC, autosomal or pseudoautosomal; 15. BIALLELIC, autosomal or pseudoautosomal; 16. BIALLELIC, autosomal or pseudoautosomal; 17. BIALLELIC, autosomal or pseudoautosomal
HGNC:29086	CEP135	Microcephaly 8, primary, autosomal recessive, 614673 (3), Autosomal recessive	Not in ClinGen	1. Microcephaly 8, primary, autosomal recessive, 614673;PRIMARY MICROCEPHALY AND DISTURBED CENTROSOMAL FUNCTION; 2. PRIMARY MICROCEPHALY AND DISTURBED CENTROSOMAL FUNCTION 614673; 3. Microcephaly 8, primary, autosomal recessive, OMIM:614673;Microcephaly 8, primary, autosomal recessive, MONDO:0013849; 4. Microcephaly 8, primary, autosomal recessive, 614673;PRIMARY MICROCEPHALY AND DISTURBED CENTROSOMAL FUNCTION; 5. Microcephaly 8, primary, autosomal recessive, 614673;PRIMARY MICROCEPHALY AND DISTURBED CENTROSOMAL FUNCTION; 6. Microcephaly 8, primary, autosomal recessive, 614673;PRIMARY MICROCEPHALY AND DISTURBED CENTROSOMAL FUNCTION; 7. PRIMARY MICROCEPHALY AND DISTURBED CENTROSOMAL FUNCTION 614673; 8. MCPH; primary microcephaly;Autosomal recessive primary microcephaly (MCPH) ;?Microcephaly 8, primary, autosomal recessive, 614673;Primary Microcephaly and Disturbed Centrosomal Function, 614673	1. Childhood onset leukodystrophy; 2. DDG2P; 3. Fetal anomalies; 4. Hypotonic infant; 5. Intellectual disability; 6. Paediatric disorders; 7. Paediatric disorders; 8. Severe microcephaly	AR	Not in ClinGen	1. BIALLELIC, autosomal or pseudoautosomal; 2. BIALLELIC, autosomal or pseudoautosomal; 3. BIALLELIC, autosomal or pseudoautosomal; 4. BIALLELIC, autosomal or pseudoautosomal; 5. BIALLELIC, autosomal or pseudoautosomal; 6. BIALLELIC, autosomal or pseudoautosomal; 7. BIALLELIC, autosomal or pseudoautosomal; 8. BIALLELIC, autosomal or pseudoautosomal
HGNC:11303	SRP72	Bone marrow failure syndrome 1, 614675 (3), Autosomal dominant	Not in ClinGen	1. Bone marrow failure syndrome 1, 614675; 2. Bone marrow failure syndrome 1, OMIM:614675;autosomal dominant aplasia and myelodysplasia, MONDO:0013851; 3. 602122 (OMIN gene description ID);602122 Bone marrow failure syndrome 1; 4. Bone marrow failure syndrome 1, OMIM:614675;autosomal dominant aplasia and myelodysplasia, MONDO:0013851	1. COVID-19 research; 2. Cytopenia - NOT Fanconi anaemia; 3. Inherited predisposition to acute myeloid leukaemia (AML); 4. Primary immunodeficiency or monogenic inflammatory bowel disease	AD	Not in ClinGen	1. MONOALLELIC, autosomal or pseudoautosomal, imprinted status unknown; 2. MONOALLELIC, autosomal or pseudoautosomal, NOT imprinted; 3. MONOALLELIC, autosomal or pseudoautosomal, NOT imprinted; 4. MONOALLELIC, autosomal or pseudoautosomal, NOT imprinted
HGNC:9966	REST	Deafness, autosomal dominant 27, 612431 (3), Autosomal dominant; Fibromatosis, gingival, 5, 617626 (3), Autosomal dominant	Not in ClinGen	1. {Wilms tumor 6, susceptibility to} 616806; 2. 616806;{Wilms tumor 6, susceptibility to} 616806; 3. REST-related gingival fibromatosis and sensorineural hearing loss; 4. REST-related gingival fibromatosis and sensorineural hearing loss; 5. {Wilms tumor 6, susceptibility to}, OMIM:616806	1. Childhood solid tumours cancer susceptibility; 2. Childhood solid tumours; 3. DDG2P; 4. Paediatric disorders; 5. Wilms tumour with features suggestive of predisposition	AD	Not in ClinGen	1. MONOALLELIC, autosomal or pseudoautosomal, NOT imprinted; 2. MONOALLELIC, autosomal or pseudoautosomal, NOT imprinted; 3. MONOALLELIC, autosomal or pseudoautosomal, imprinted status unknown; 4. MONOALLELIC, autosomal or pseudoautosomal, imprinted status unknown; 5. MONOALLELIC, autosomal or pseudoautosomal, NOT imprinted
HGNC:5476	IGFBP7	Retinal arterial macroaneurysm with supravalvular pulmonic stenosis, 614224 (3), Autosomal recessive	Not in ClinGen	1. RETINAL ARTERIAL MACROANEURYSM WITH SUPRAVALVULAR PULMONIC STENOSIS 614224; 2. RETINAL ARTERIAL MACROANEURYSM WITH SUPRAVALVULAR PULMONIC STENOSIS; 3. RETINAL ARTERIAL MACROANEURYSM WITH SUPRAVALVULAR PULMONIC STENOSIS 614224	1. DDG2P; 2. Fetal anomalies; 3. Paediatric disorders	AR	Not in ClinGen	1. BIALLELIC, autosomal or pseudoautosomal; 2. BIALLELIC, autosomal or pseudoautosomal; 3. BIALLELIC, autosomal or pseudoautosomal
HGNC:27365	TECRL	Ventricular tachycardia, catecholaminergic polymorphic, 3, 614021 (3), Autosomal recessive	1. catecholaminergic polymorphic ventricular tachycardia	1. Ventricular tachycardia, catecholaminergic polymorphic, 3, OMIM:614021; 2. Ventricular tachycardia, catecholaminergic polymorphic, 3, 614021; 3. Ventricular tachycardia, catecholaminergic polymorphic, 3, OMIM:614021; 4. Ventricular tachycardia, catecholaminergic polymorphic, 3, 614021; 5. Ventricular tachycardia, catecholaminergic polymorphic, 3, OMIM:614021; 6. Ventricular tachycardia, catecholaminergic polymorphic, 3, 614021; 7. Ventricular tachycardia, catecholaminergic polymorphic, 3, OMIM:614021; 8. Ventricular tachycardia, catecholaminergic polymorphic, 3, 614021	1. Cardiac arrhythmias; 2. Cardiac arrhythmias; 3. Catecholaminergic polymorphic VT; 4. Long QT syndrome; 5. Sudden unexplained death or survivors of a cardiac event; 6. Sudden unexplained death or survivors of a cardiac event; 7. Unexplained death in infancy and sudden unexplained death in childhood; 8. Unexplained death in infancy and sudden unexplained death in childhood	AR	AR	1. BIALLELIC, autosomal or pseudoautosomal; 2. BIALLELIC, autosomal or pseudoautosomal; 3. BIALLELIC, autosomal or pseudoautosomal; 4. BIALLELIC, autosomal or pseudoautosomal; 5. BIALLELIC, autosomal or pseudoautosomal; 6. BIALLELIC, autosomal or pseudoautosomal; 7. BIALLELIC, autosomal or pseudoautosomal; 8. BIALLELIC, autosomal or pseudoautosomal
HGNC:4421	GNRHR	Hypogonadotropic hypogonadism 7 without anosmia, 146110 (3), Autosomal recessive	Not in ClinGen	1. Hypogonadotropic hypogonadism type 7 (OMIM 146110); 2. Hypogonadotropic hypogonadism 7 without anosmia, 146110;Endocrine Disorders including conditions such as hypogonadotropic hypogonadism (with or without anosmia): Sequencing Panel;Isolated GnRH Deficiency; 3. Hypogonadotropic hypogonadism 7 without anosmia (146110)	1. Hypogonadotropic hypogonadism (GMS); 2. Hypogonadotropic hypogonadism; 3. Pituitary hormone deficiency	AR	Not in ClinGen	1. BIALLELIC, autosomal or pseudoautosomal; 2. BIALLELIC, autosomal or pseudoautosomal; 3. BIALLELIC, autosomal or pseudoautosomal
HGNC:452	AMBN	Amelogenesis imperfecta, type IF, 616270 (3), Autosomal recessive	Not in ClinGen	1. Amelogenesis imperfecta, type IF, OMIM:616270	1. Amelogenesis imperfecta	AR	Not in ClinGen	1. BOTH monoallelic and biallelic, autosomal or pseudoautosomal
HGNC:3344	ENAM	Amelogenesis imperfecta, type IC, 204650 (3), Autosomal recessive; Amelogenesis imperfecta, type IB, 104500 (3), Autosomal dominant	Not in ClinGen	1. Amelogenesis imperfecta, type IB, 104500;Amelogenesis imperfecta, type IC, 204650;Amelogenesis Imperfecta, Dominant;autosomal recessive amelogenesis imperfecta	1. Amelogenesis imperfecta	AR;AD	Not in ClinGen	1. BOTH monoallelic and biallelic, autosomal or pseudoautosomal
HGNC:11030	SLC4A4	Proximal renal tubular acidosis-ocular anomaly syndrome, 604278 (3), Autosomal recessive	Not in ClinGen	1. Renal tubular acidosis, proximal, with ocular abnormalities, 604278;PROXIMAL RENAL TUBULAR ACIDOSIS WITH OCULAR ABNORMALITIES (PRTA-OA); 2. PROXIMAL RENAL TUBULAR ACIDOSIS WITH OCULAR ABNORMALITIES 604278; 3. Renal tubular acidosis, proximal, with ocular abnormalities, 604278;PROXIMAL RENAL TUBULAR ACIDOSIS WITH OCULAR ABNORMALITIES (PRTA-OA); 4. Renal tubular acidosis, proximal, with ocular abnormalities, 604278;PROXIMAL RENAL TUBULAR ACIDOSIS WITH OCULAR ABNORMALITIES (PRTA-OA); 5. Renal tubular acidosis, proximal, with ocular abnormalities, 604278;PROXIMAL RENAL TUBULAR ACIDOSIS WITH OCULAR ABNORMALITIES (PRTA-OA); 6. PROXIMAL RENAL TUBULAR ACIDOSIS WITH OCULAR ABNORMALITIES 604278; 7. xml:space="preserve">Renal tubular acidosis, proximal, with ocular abnormalities, 604278;Proximal Renal Tubular Acidosis with Ocular Abnormalities;Proximal Renal Tubular Acidosis with Ocular Abnormalities (recessive). ; 8. Renal tubular acidosis, proximal, with ocular abnormalities, 604278; 9. xml:space="preserve">Renal tubular acidosis, proximal, with ocular abnormalities, 604278;Proximal Renal Tubular Acidosis with Ocular Abnormalities;Proximal Renal Tubular Acidosis with Ocular Abnormalities (recessive).	1. Childhood onset leukodystrophy; 2. DDG2P; 3. Hypotonic infant; 4. Intellectual disability; 5. Paediatric disorders; 6. Paediatric disorders; 7. Renal tubulopathies; 8. Structural eye disease; 9. Unexplained young onset end-stage renal disease	AR	Not in ClinGen	1. BIALLELIC, autosomal or pseudoautosomal; 2. BIALLELIC, autosomal or pseudoautosomal; 3. BIALLELIC, autosomal or pseudoautosomal; 4. BIALLELIC, autosomal or pseudoautosomal; 5. BIALLELIC, autosomal or pseudoautosomal; 6. BIALLELIC, autosomal or pseudoautosomal; 7. BIALLELIC, autosomal or pseudoautosomal; 8. BIALLELIC, autosomal or pseudoautosomal; 9. BIALLELIC, autosomal or pseudoautosomal
HGNC:219	ADAMTS3	Hennekam lymphangiectasia-lymphedema syndrome 3, 618154 (3), Autosomal recessive	Not in ClinGen	1. Hennekam lymphangiectasia-lymphedema syndrome 3, OMIM:618154;Hennekam lymphangiectasia-lymphedema syndrome 3, MONDO:0032564; 2. Hennekam lymphangiectasia-lymphedema syndrome 3, OMIM:618154; 3. Hennekam lymphangiectasia-lymphedema syndrome 3, OMIM:618154;Hennekam lymphangiectasia-lymphedema syndrome 3, MONDO:0032564	1. Fetal anomalies; 2. Intestinal failure or congenital diarrhoea; 3. Primary lymphoedema	AR	Not in ClinGen	1. BIALLELIC, autosomal or pseudoautosomal; 2. BIALLELIC, autosomal or pseudoautosomal; 3. BIALLELIC, autosomal or pseudoautosomal
HGNC:23575	ANKRD17	Chopra-Amiel-Gordon syndrome, 619504 (3), Autosomal dominant	1. syndromic complex neurodevelopmental disorder	1. Intellectual disability, speech delay, and dysmorphism; 2. ANKRD17-associated neurodevelopmental disorder; 3. multiple congenital malformations;Chopra-Amiel-Gordon syndrome, OMIM:619504; 4. Intellectual disability, speech delay, and dysmorphism; 5. Intellectual disability, speech delay, and dysmorphism; 6. Intellectual disability, speech delay, and dysmorphism; 7. ANKRD17-associated neurodevelopmental disorder	1. Childhood onset leukodystrophy; 2. DDG2P; 3. Fetal anomalies; 4. Hypotonic infant; 5. Intellectual disability; 6. Paediatric disorders; 7. Paediatric disorders	AD	AD	1. MONOALLELIC, autosomal or pseudoautosomal, NOT imprinted; 2. MONOALLELIC, autosomal or pseudoautosomal, imprinted status unknown; 3. MONOALLELIC, autosomal or pseudoautosomal, NOT imprinted; 4. MONOALLELIC, autosomal or pseudoautosomal, NOT imprinted; 5. MONOALLELIC, autosomal or pseudoautosomal, NOT imprinted; 6. MONOALLELIC, autosomal or pseudoautosomal, NOT imprinted; 7. MONOALLELIC, autosomal or pseudoautosomal, imprinted status unknown
HGNC:399	ALB	Analbuminemia, 616000 (3), Autosomal recessive	1. hyperthyroxinemia, familial dysalbuminemic; 2. congenital analbuminemia	1. ; 2. Familial dysalbuminaemic hyperthyroxinaemia;[Dysalbuminemic hyperthyroxinemia], OMIM:615999;?[Dysalbuminemic hypertriiodothyroninemia], OMIM:615999	1. Familial dysalbuminaemic hyperthyroxinaemia; 2. Hyperthyroidism	AR	AD;AR	1. MONOALLELIC, autosomal or pseudoautosomal, imprinted status unknown; 2. MONOALLELIC, autosomal or pseudoautosomal, imprinted status unknown
HGNC:317	AFP	Alpha-fetoprotein deficiency, 615969 (3), Autosomal recessive	Not in ClinGen	Not in GEL	Not in GEL	AR	Not in ClinGen	Not in GEL
HGNC:26300	ODAPH	Amelogenesis imperfecta, type IIA4, 614832 (3), Autosomal recessive	Not in ClinGen	1. Amelogenesis imperfecta, type IIA4, 614832;Amelogenesis Imperfecta, Type IIA4, 614832;hypomineralized amelogenesis imperfecta; 2. AMYELOGENESIS 614832; 3. AMYELOGENESIS 614832	1. Amelogenesis imperfecta; 2. DDG2P; 3. Paediatric disorders	AR	Not in ClinGen	1. BIALLELIC, autosomal or pseudoautosomal; 2. BIALLELIC, autosomal or pseudoautosomal; 3. BIALLELIC, autosomal or pseudoautosomal
HGNC:17359	NUP54	Dystonia 37, early-onset, with striatal lesions, 620427 (3), Autosomal recessive	Not in ClinGen	1. Early-onset dystonia; 2. NUP54-related early-onset dystonia with striatal lesions; 3. NUP54-related early-onset dystonia with striatal lesions	1. Childhood onset dystonia, chorea or related movement disorder; 2. DDG2P; 3. Paediatric disorders	AR	Not in ClinGen	1. BIALLELIC, autosomal or pseudoautosomal; 2. BIALLELIC, autosomal or pseudoautosomal; 3. BIALLELIC, autosomal or pseudoautosomal
HGNC:1665	SCARB2	Epilepsy, progressive myoclonic 4, with or without renal failure, 254900 (3), Autosomal recessive	1. progressive myoclonus epilepsy	1. Epilepsy, progressive myoclonic 4, with or without renal failure 254900; 2. Epilepsy, progressive myoclonic 4, with or without renal failure, 254900;Progressive myoclonic epilepsy with preserved cognition, onset 2nd decade, renal impairment, rarely demyelinating sensory-motor neuropathy (without renal failure); 3. Epilepsy, progressive myoclonic 4, with or without renal failure, 254900;Progressive myoclonic epilepsy with preserved cognition, onset 2nd decade, renal impairment, rarely demyelinating sensory-motor neuropathy (without renal failure); 4. Epilepsy, progressive myoclonic 4, with or without renal failure 254900; 5. Action myoclonus renal failure syndrome;Epilepsy, progressive myoclonic 4, with or without renal failure #254900; 6. Epilepsy, progressive myoclonic 4, with or without renal failure 254900; 7. Epilepsy, progressive myoclonic 4, with or without renal failure 254900; 8. Action myoclonus renal failure syndrome;Epilepsy, progressive myoclonic 4, with or without renal failure #254900	1. Early onset or syndromic epilepsy; 2. Hereditary neuropathy or pain disorder; 3. Hereditary neuropathy; 4. Paediatric disorders; 5. Proteinuric renal disease; 6. Unexplained death in infancy and sudden unexplained death in childhood; 7. Unexplained kidney failure in young people; 8. Unexplained young onset end-stage renal disease	AR	AR	1. BIALLELIC, autosomal or pseudoautosomal; 2. BIALLELIC, autosomal or pseudoautosomal; 3. BIALLELIC, autosomal or pseudoautosomal; 4. BIALLELIC, autosomal or pseudoautosomal; 5. BIALLELIC, autosomal or pseudoautosomal; 6. BIALLELIC, autosomal or pseudoautosomal; 7. BIALLELIC, autosomal or pseudoautosomal; 8. BIALLELIC, autosomal or pseudoautosomal
HGNC:19185	FRAS1	Fraser syndrome 1, 219000 (3), Autosomal recessive	1. Fraser syndrome	1. ; 2. Fraser syndrome; 3. Fraser syndrome 1 219000; 4. Fraser syndrome, 219000; 5. FRASER SYNDROME 219000; 6. Bilateral Microtia;219000;Fraser syndrome 219000; 7. FRASER SYNDROME; 8. Fraser syndrome 1 219000; 9. Fraser syndrome 1 219000; 10. Fraser syndrome 1 219000;Polydactyly; 11. Fraser syndrome, 219000; 12. Fraser syndrome 1 219000;Polydactyly; 13. FRASER SYNDROME 219000; 14. Fraser syndrome 1 219000; 15. FRASER SYNDROME 1 219000; 16. Fraser syndrome 219000; 17. Fraser syndrome 1, OMIM:219000; 18. Fraser syndrome 1, OMIM:219000	1. Anophthalmia or microphthalmia; 2. CAKUT; 3. Childhood onset leukodystrophy; 4. Clefting; 5. DDG2P; 6. Deafness and congenital structural abnormalities; 7. Fetal anomalies; 8. Hypotonic infant; 9. Intellectual disability; 10. Limb disorders; 11. Paediatric disorders; 12. Paediatric disorders; 13. Paediatric disorders; 14. Paediatric disorders; 15. Structural eye disease; 16. Unexplained kidney failure in young people; 17. Unexplained young onset end-stage renal disease - additional genes; 18. Unexplained young onset end-stage renal disease	AR	AR	1. BIALLELIC, autosomal or pseudoautosomal; 2. BIALLELIC, autosomal or pseudoautosomal; 3. BIALLELIC, autosomal or pseudoautosomal; 4. BIALLELIC, autosomal or pseudoautosomal; 5. BIALLELIC, autosomal or pseudoautosomal; 6. BIALLELIC, autosomal or pseudoautosomal; 7. BIALLELIC, autosomal or pseudoautosomal; 8. BIALLELIC, autosomal or pseudoautosomal; 9. BIALLELIC, autosomal or pseudoautosomal; 10. BIALLELIC, autosomal or pseudoautosomal; 11. BIALLELIC, autosomal or pseudoautosomal; 12. BIALLELIC, autosomal or pseudoautosomal; 13. BIALLELIC, autosomal or pseudoautosomal; 14. BIALLELIC, autosomal or pseudoautosomal; 15. BIALLELIC, autosomal or pseudoautosomal; 16. BIALLELIC, autosomal or pseudoautosomal; 17. BIALLELIC, autosomal or pseudoautosomal; 18. BIALLELIC, autosomal or pseudoautosomal
HGNC:21732	ANTXR2	Hyaline fibromatosis syndrome, 228600 (3), Autosomal recessive	1. hyaline fibromatosis syndrome	1. xml:space="preserve">Hyaline fibromatosis syndrome 228600 ; 2. Hyaline fibromatosis syndrome 228600; 3. Hyaline fibromatosis syndrome 228600; 4. ; 5. Hyaline fibromatosis syndrome 228600	1. Arthrogryposis; 2. Fetal anomalies; 3. Paediatric disorders; 4. Rare genetic inflammatory skin disorders; 5. Skeletal dysplasia	AR	AR	1. BIALLELIC, autosomal or pseudoautosomal; 2. BIALLELIC, autosomal or pseudoautosomal; 3. BIALLELIC, autosomal or pseudoautosomal; 4. BIALLELIC, autosomal or pseudoautosomal; 5. BIALLELIC, autosomal or pseudoautosomal
HGNC:3683	FGF5	Trichomegaly, 190330 (3), Autosomal recessive	Not in ClinGen	1. Hypertrichosis;long eyelashes; 2. Hypertrichosis;long eyelashes	1. Paediatric disorders - additional genes; 2. Paediatric disorders	AR	Not in ClinGen	1. BIALLELIC, autosomal or pseudoautosomal; 2. BIALLELIC, autosomal or pseudoautosomal
HGNC:9416	PRKG2	Spondylometaphyseal dysplasia, Pagnamenta type, 619638 (3), Autosomal recessive; Acromesomelic dysplasia 4, 619636 (3), Autosomal recessive	Not in ClinGen	1. PRKG2-related acromesomelic dysplasia and spondylometaphyseal dysplasia, OMIM:619636; 2. Acromesomelic dysplasia 4, OMIM:619636;Spondylometaphyseal dysplasia, Pagnamenta type, OMIM:619638; 3. Acromesomelic dysplasia 4, OMIM:619636;Spondylometaphyseal dysplasia, Pagnamenta type, OMIM:619638; 4. PRKG2-related acromesomelic dysplasia and spondylometaphyseal dysplasia, OMIM:619636; 5. Acromesomelic dysplasia 4, OMIM:619636;Spondylometaphyseal dysplasia, Pagnamenta type, OMIM:619638	1. DDG2P; 2. Fetal anomalies; 3. Paediatric disorders; 4. Paediatric disorders; 5. Skeletal dysplasia	AR	Not in ClinGen	1. BIALLELIC, autosomal or pseudoautosomal; 2. BIALLELIC, autosomal or pseudoautosomal; 3. BIALLELIC, autosomal or pseudoautosomal; 4. BIALLELIC, autosomal or pseudoautosomal; 5. BIALLELIC, autosomal or pseudoautosomal
HGNC:5037	HNRNPDL	Muscular dystrophy, limb-girdle, autosomal dominant 3, 609115 (3), Autosomal dominant	1. muscular dystrophy, limb-girdle, autosomal dominant	1. Muscular dystrophy, limb-girdle, type 1G 609115;Limb girdle muscular dystrophy; 2. Muscular dystrophy, limb-girdle, type 1G 609115;Limb girdle muscular dystrophy; 3. Muscular dystrophy, limb-girdle, type 1G 609115;Limb girdle muscular dystrophy	1. Hypotonic infant; 2. Limb girdle muscular dystrophies, myofibrillar myopathies and distal myopathies; 3. Other rare neuromuscular disorders	AD	AD	1. MONOALLELIC, autosomal or pseudoautosomal, imprinted status unknown; 2. MONOALLELIC, autosomal or pseudoautosomal, imprinted status unknown; 3. MONOALLELIC, autosomal or pseudoautosomal, imprinted status unknown
HGNC:25223	COQ2	Coenzyme Q10 deficiency, primary, 1, 607426 (3), Autosomal recessive	1. mitochondrial disease	1. {Multiple system atrophy, susceptibility to}, OMIM:146500; 2. Coenzyme Q10 deficiency, primary, 1, OMIM:607426; 3. Coenzyme Q10 deficiency, primary, 1, OMIM:607426; 4. General Leukodystrophy &amp; Mitochondrial Leukoencephalopathy;Coenzyme Q10 deficiency, primary, 1, OMIM:607426; 5. COENZYME Q10 DEFICIENCY 607426; 6. Coenzyme Q10 deficiency, primary, 1, OMIM:607426; 7. Coenzyme Q10 deficiency, primary, 1, OMIM:607426; 8. Coenzyme Q10 deficiency, primary, 1, OMIM:607426;General Leukodystrophy &amp; Mitochondrial Leukoencephalopathy; 9. Coenzyme Q10 deficiency, primary, 1, OMIM:607426; 10. Coenzyme Q10 deficiency, primary, 1, OMIM:607426; 11. Coenzyme Q10 deficiency, primary, 1, OMIM:607426; 12. COENZYME Q10 DEFICIENCY 607426; 13. Coenzyme Q10 deficiency, primary, 1, OMIM:607426; 14. Coenzyme Q10 deficiency, primary, 1, OMIM:607426; 15. Coenzyme Q10 deficiency, primary, 1, OMIM:607426; 16. Coenzyme Q10 deficiency, primary, 1, OMIM:607426;coenzyme Q10 deficiency, primary, 1, MONDO:0011829; 17. Coenzyme Q10 deficiency, primary, 1, OMIM:607426; 18. Coenzyme Q10 deficiency, primary, 1, OMIM:607426; 19. Coenzyme Q10 deficiency, primary, 1, OMIM:607426; 20. Coenzyme Q10 deficiency, primary, 1, OMIM:607426; 21. Coenzyme Q10 deficiency, primary, 1, OMIM:607426; 22. General Leukodystrophy &amp; Mitochondrial Leukoencephalopathy;Coenzyme Q10 deficiency, primary, 1, OMIM:607426	1. Adult onset neurodegenerative disorder; 2. Childhood onset leukodystrophy; 3. Childhood onset leukodystrophy; 4. Childhood onset leukodystrophy; 5. DDG2P; 6. Early onset or syndromic epilepsy; 7. Hypotonic infant; 8. Inherited white matter disorders; 9. Likely inborn error of metabolism; 10. Mitochondrial disorders; 11. Paediatric disorders; 12. Paediatric disorders; 13. Paediatric disorders; 14. Possible mitochondrial disorder - nuclear genes; 15. Proteinuric renal disease; 16. Retinal disorders; 17. Undiagnosed metabolic disorders; 18. Unexplained death in infancy and sudden unexplained death in childhood; 19. Unexplained death in infancy and sudden unexplained death in childhood; 20. Unexplained kidney failure in young people; 21. Unexplained young onset end-stage renal disease; 22. White matter disorders and cerebral calcification - narrow panel	AR	AR	1. BIALLELIC, autosomal or pseudoautosomal; 2. BIALLELIC, autosomal or pseudoautosomal; 3. BIALLELIC, autosomal or pseudoautosomal; 4. BIALLELIC, autosomal or pseudoautosomal; 5. BIALLELIC, autosomal or pseudoautosomal; 6. BIALLELIC, autosomal or pseudoautosomal; 7. BIALLELIC, autosomal or pseudoautosomal; 8. BIALLELIC, autosomal or pseudoautosomal; 9. BIALLELIC, autosomal or pseudoautosomal; 10. BIALLELIC, autosomal or pseudoautosomal; 11. BIALLELIC, autosomal or pseudoautosomal; 12. BIALLELIC, autosomal or pseudoautosomal; 13. BIALLELIC, autosomal or pseudoautosomal; 14. BIALLELIC, autosomal or pseudoautosomal; 15. BIALLELIC, autosomal or pseudoautosomal; 16. BIALLELIC, autosomal or pseudoautosomal; 17. BIALLELIC, autosomal or pseudoautosomal; 18. BIALLELIC, autosomal or pseudoautosomal; 19. BIALLELIC, autosomal or pseudoautosomal; 20. BIALLELIC, autosomal or pseudoautosomal; 21. BIALLELIC, autosomal or pseudoautosomal; 22. BIALLELIC, autosomal or pseudoautosomal
HGNC:3054	DSPP	Dentinogenesis imperfecta, Shields type III, 125500 (3), Autosomal dominant; Dentinogenesis imperfecta, Shields type II, 125490 (3), Autosomal dominant; Dentin dysplasia, type II, 125420 (3), Autosomal dominant; Deafness, autosomal dominant 39, with dentinogenesis, 605594 (3), Autosomal dominant	1. dentinogenesis imperfecta	1. DENTINOGENESIS IMPERFECTA, SHIELDS TYPE II 125490;DEAFNESS AUTOSOMAL DOMINANT TYPE 39 WITH DENTINOGENESIS IMPERFECTA 1 605594; 2. hearing loss;Dentinogenesis imperfecta, Shields type II, 125490;Deafness, autosomal dominant 36, with dentinogenesis, 605594;Dentinogenesis imperfecta, Shields type III, 125500;Dentin dysplasia, type II, 125420;Dentin dysplasia, type II,1254203; 3. hearing loss;Dentinogenesis imperfecta, Shields type II, 125490;Deafness, autosomal dominant 36, with dentinogenesis, 605594;Dentinogenesis imperfecta, Shields type III, 125500;Dentin dysplasia, type II, 125420;Dentin dysplasia, type II,1254203; 4. DENTINOGENESIS IMPERFECTA, SHIELDS TYPE II 125490;DEAFNESS AUTOSOMAL DOMINANT TYPE 39 WITH DENTINOGENESIS IMPERFECTA 1 605594	1. DDG2P; 2. Monogenic hearing loss; 3. Paediatric disorders; 4. Paediatric disorders	AD	AD	1. MONOALLELIC, autosomal or pseudoautosomal, imprinted status unknown; 2. MONOALLELIC, autosomal or pseudoautosomal, NOT imprinted; 3. MONOALLELIC, autosomal or pseudoautosomal, NOT imprinted; 4. MONOALLELIC, autosomal or pseudoautosomal, imprinted status unknown
HGNC:2932	DMP1	Hypophosphatemic rickets, AR, 241520 (3), Autosomal recessive	Not in ClinGen	1. HYPOPHOSPHATEMIC RICKETS, AR 241520; 2. Hypophosphatemic rickets, AR (241520); 3. HYPOPHOSPHATEMIC RICKETS, AR 241520; 4. xml:space="preserve"> Multiple synostoses syndrome 2, 610017; Chondrodysplasia, Grebe type, 200700; Brachydactyly, type C, 113100;Hypophosphatemic rickets, AR, 241520; Brachydactyly, type A1, C, 615072; Brachydactyly, type A2, 112600;Acromesomelic dysplasia, Hunter-Thompson type, 201250; {Osteoarthritis-5}, 612400;Hypophosphatemic rickets,autosomal recessive,type 1 (ARHR1); skeletal dysplasias;Osteogenesis Imperfecta and Decreased Bone Density; Du Pan syndrome, 228900; Symphalangism, proximal, 1B, 615298; Hypophosphatemic rickets, AR, 241520; 5. Multiple synostoses syndrome 2, 610017;Chondrodysplasia, Grebe type, 200700;Brachydactyly, type C, 113100;Hypophosphatemic rickets, AR, 241520;Brachydactyly, type A1, C, 615072;Brachydactyly, type A2, 112600;Acromesomelic dysplasia, Hunter-Thompson type, 201250;{Osteoarthritis-5}, 612400;Hypophosphatemic rickets,autosomal recessive,type 1 (ARHR1);skeletal dysplasias;Osteogenesis Imperfecta and Decreased Bone Density;Du Pan syndrome, 228900;Symphalangism, proximal, 1B, 615298;Hypophosphatemic rickets, AR, 241520	1. DDG2P; 2. Hypophosphataemia or rickets; 3. Paediatric disorders; 4. Paediatric disorders; 5. Skeletal dysplasia	AR	Not in ClinGen	1. BIALLELIC, autosomal or pseudoautosomal; 2. BIALLELIC, autosomal or pseudoautosomal; 3. BIALLELIC, autosomal or pseudoautosomal; 4. BIALLELIC, autosomal or pseudoautosomal; 5. BIALLELIC, autosomal or pseudoautosomal
HGNC:9009	PKD2	Polycystic kidney disease 2, 613095 (3), Autosomal dominant	1. autosomal dominant polycystic kidney disease	1. Polycystic kidney disease 2, OMIM:613095; 2. Polycystic Kidney Disease, Autosomal Dominant;Polycystic kidney disease 2, 613095;Autosomal Dominant Polycystic Kidney Disease; 3. Polycystic Kidney Disease, Autosomal Dominant;Polycystic kidney disease 2, 613095;Autosomal Dominant Polycystic Kidney Disease; 4. Polycystic kidney disease 2, 613095; 5. Polycystic Kidney Disease 2 with or without polycystic liver disease (613095); 6. Polycystic kidney disease 613095; 7. Polycystic kidney disease 2, 613095; 8. Polycystic kidney disease 2, OMIM:613095;polycystic kidney disease 2, MONDO:0013131;dilated cardiomyopathy, MONDO:0005021; 9. Polycystic kidney disease 2, OMIM:613095;liver cysts; 10. Polycystic kidney disease 2, 613095; 11. Polycystic kidney disease 2, 613095; 12. Polycystic kidney disease 2, 613095; 13. Polycystic kidney disease 2, OMIM:613095;polycystic kidney disease 2, MONDO:0013131;dilated cardiomyopathy, MONDO:0005021; 14. Polycystic kidney disease 2, 613095; 15. Polycystic kidney disease 2, 613095; 16. Polycystic Kidney Disease, Autosomal Dominant;Polycystic kidney disease 2, 613095;Autosomal Dominant Polycystic Kidney Disease	1. Cerebral vascular malformations; 2. Cystic kidney disease; 3. Cystic renal disease; 4. Cystic renal disease; 5. Ductal plate malformation; 6. Fetal anomalies; 7. Paediatric disorders; 8. Paediatric or syndromic cardiomyopathy; 9. Polycystic liver disease; 10. Rare multisystem ciliopathy disorders; 11. Rare multisystem ciliopathy Super panel; 12. Renal ciliopathies; 13. Unexplained death in infancy and sudden unexplained death in childhood; 14. Unexplained kidney failure in young people; 15. Unexplained young onset end-stage renal disease; 16. Unexplained young onset end-stage renal disease	AD	AD	1. MONOALLELIC, autosomal or pseudoautosomal, NOT imprinted; 2. MONOALLELIC, autosomal or pseudoautosomal, NOT imprinted; 3. MONOALLELIC, autosomal or pseudoautosomal, NOT imprinted; 4. MONOALLELIC, autosomal or pseudoautosomal, imprinted status unknown; 5. MONOALLELIC, autosomal or pseudoautosomal, NOT imprinted; 6. MONOALLELIC, autosomal or pseudoautosomal, imprinted status unknown; 7. MONOALLELIC, autosomal or pseudoautosomal, imprinted status unknown; 8. MONOALLELIC, autosomal or pseudoautosomal, NOT imprinted; 9. MONOALLELIC, autosomal or pseudoautosomal, NOT imprinted; 10. MONOALLELIC, autosomal or pseudoautosomal, imprinted status unknown; 11. MONOALLELIC, autosomal or pseudoautosomal, imprinted status unknown; 12. MONOALLELIC, autosomal or pseudoautosomal, imprinted status unknown; 13. MONOALLELIC, autosomal or pseudoautosomal, NOT imprinted; 14. MONOALLELIC, autosomal or pseudoautosomal, NOT imprinted; 15. MONOALLELIC, autosomal or pseudoautosomal, imprinted status unknown; 16. MONOALLELIC, autosomal or pseudoautosomal, NOT imprinted
HGNC:25415	PPM1K	Maple syrup urine disease, mild variant, 615135 (3), Autosomal recessive	1. maple syrup urine disease, mild variant	Not in GEL	Not in GEL	AR	AR	Not in GEL
HGNC:28213	PIGY	Hyperphosphatasia with impaired intellectual development syndrome 6, 616809 (3), Autosomal recessive	Not in ClinGen	1. Glycosylphosphatidylinositol deficiency; 2. Hyperphosphatasia with impaired intellectual development syndrome 6, OMIM:616809;Glycosylphosphatidylinositol deficiency; 3. Glycosylphosphatidylinositol deficiency	1. DDG2P; 2. Fetal anomalies; 3. Paediatric disorders	AR	Not in ClinGen	1. BIALLELIC, autosomal or pseudoautosomal; 2. BIALLELIC, autosomal or pseudoautosomal; 3. BIALLELIC, autosomal or pseudoautosomal
HGNC:11138	SNCA	Dementia, Lewy body, 127750 (3), Autosomal dominant; Parkinson disease 1, 168601 (3), Autosomal dominant; Parkinson disease 4, 605543 (3), Autosomal dominant	1. Parkinson disease	1. Dementia, Lewy body, OMIM:127750;Parkinson disease 4, OMIM:605543;Parkinson disease 1, OMIM:168601; 2. Parkinson disease 4, OMIM:605543;Parkinson disease 1, OMIM:168601;Dementia, Lewy body, OMIM:127750; 3. Parkinson disease 4, 605543;Dementia, Lewy body, 127750;Parkinson disease 1, 168601;Autosomal dominant Parkinson's disease with alpha-synuclein rearrangements (PARK1/4)	1. Adult onset dystonia, chorea or related movement disorder; 2. Adult onset neurodegenerative disorder; 3. Parkinson Disease and Complex Parkinsonism	AD	AD	1. MONOALLELIC, autosomal or pseudoautosomal, imprinted status unknown; 2. MONOALLELIC, autosomal or pseudoautosomal, imprinted status unknown; 3. MONOALLELIC, autosomal or pseudoautosomal, imprinted status unknown
HGNC:4576	GRID2	Spinocerebellar ataxia, autosomal recessive 18, 616204 (3), Autosomal recessive	Not in ClinGen	1. Spinocerebellar ataxia, autosomal recessive 18, 616204; 2. Spinocerebellar ataxia, autosomal recessive 18, 616204; 3. Spinocerebellar ataxia, autosomal recessive 18, 616204; 4. GRID2-related cerebellar ataxia, biallelic;GRID2-related cerebellar ataxia, monoallelic; 5. Spinocerebellar ataxia, autosomal recessive 18, 616204; 6. Spinocerebellar ataxia, autosomal recessive 18, 616204; 7. Spinocerebellar ataxia, autosomal recessive 18, 616204; 8. Spinocerebellar ataxia, autosomal recessive 18, 616204; 9. Spinocerebellar ataxia, autosomal recessive 18, 616204; 10. Spinocerebellar ataxia, autosomal recessive 18, 616204; 11. GRID2-related cerebellar ataxia, biallelic;GRID2-related cerebellar ataxia, monoallelic	1. Ataxia and cerebellar anomalies - narrow panel; 2. Childhood onset dystonia, chorea or related movement disorder; 3. Childhood onset leukodystrophy; 4. DDG2P; 5. Hereditary ataxia and cerebellar anomalies - childhood onset; 6. Hereditary ataxia with onset in adulthood; 7. Hereditary ataxia; 8. Hypotonic infant; 9. Intellectual disability; 10. Paediatric disorders; 11. Paediatric disorders	AR	Not in ClinGen	1. BIALLELIC, autosomal or pseudoautosomal; 2. BIALLELIC, autosomal or pseudoautosomal; 3. BIALLELIC, autosomal or pseudoautosomal; 4. BOTH monoallelic and biallelic, autosomal or pseudoautosomal; 5. BIALLELIC, autosomal or pseudoautosomal; 6. BIALLELIC, autosomal or pseudoautosomal; 7. BIALLELIC, autosomal or pseudoautosomal; 8. BIALLELIC, autosomal or pseudoautosomal; 9. BIALLELIC, autosomal or pseudoautosomal; 10. BIALLELIC, autosomal or pseudoautosomal; 11. BOTH monoallelic and biallelic, autosomal or pseudoautosomal
HGNC:18398	SMARCAD1	Basan syndrome, 129200 (3), Autosomal dominant; Huriez syndrome, 181600 (3), Autosomal dominant; Adermatoglyphia, 136000 (3), Autosomal dominant	Not in ClinGen	1. Basan syndrome, OMIM:129200;palmoplantar keratoderma; 2. Basan syndrome, 129200; palmoplantar keratoderma	1. Ichthyosis and erythrokeratoderma; 2. Palmoplantar keratoderma and erythrokeratodermas	AD	Not in ClinGen	1. MONOALLELIC, autosomal or pseudoautosomal, imprinted status unknown; 2. MONOALLELIC, autosomal or pseudoautosomal, imprinted status unknown
HGNC:1077	BMPR1B	Acromesomelic dysplasia 3, 609441 (3), Autosomal recessive; Brachydactyly, type A2, 112600 (3), Autosomal dominant; Brachydactyly, type A1, D, 616849 (3), Autosomal dominant	Not in ClinGen	1. BRACHYDACTYLY TYPE A2 112600; 2. Acromesomelic dysplasia, Demirhan type, OMIM:609441; 3. Acromesomelic dysplasia, Demirhan type, OMIM:609441;Brachydactyly, type A1, D, OMIM:616849;Brachydactyly, type A2, OMIM:112600; 4. Acromesomelic dysplasia, Demirhan type, OMIM:609441;Brachydactyly, type A1, D, OMIM:616849;Brachydactyly, type A2, OMIM:112600; 5. BRACHYDACTYLY TYPE A2 112600; 6. Acromesomelic dysplasia, Demirhan type, OMIM:609441;Brachydactyly, type A1, D, OMIM:616849;Brachydactyly, type A2, OMIM:112600; 7. Premature Ovarian Insufficiency; 8. Acromesomelic dysplasia, Demirhan type, OMIM:609441;Brachydactyly, type A1, D, OMIM:616849;Brachydactyly, type A2, OMIM:112600; 9. Ocular coloboma	1. DDG2P; 2. Fetal anomalies; 3. Limb disorders; 4. Paediatric disorders; 5. Paediatric disorders; 6. Paediatric disorders; 7. Primary ovarian insufficiency; 8. Skeletal dysplasia; 9. Structural eye disease	AR;AD	Not in ClinGen	1. BIALLELIC, autosomal or pseudoautosomal; 2. BIALLELIC, autosomal or pseudoautosomal; 3. BOTH monoallelic and biallelic, autosomal or pseudoautosomal; 4. BOTH monoallelic and biallelic, autosomal or pseudoautosomal; 5. BIALLELIC, autosomal or pseudoautosomal; 6. BOTH monoallelic and biallelic, autosomal or pseudoautosomal; 7. MONOALLELIC, autosomal or pseudoautosomal, NOT imprinted; 8. BOTH monoallelic and biallelic, autosomal or pseudoautosomal; 9. MONOALLELIC, autosomal or pseudoautosomal, NOT imprinted
HGNC:8807	PDHA2	Spermatogenic failure 70, 619828 (3), Autosomal recessive	Not in ClinGen	Not in GEL	Not in GEL	AR	Not in ClinGen	Not in GEL
HGNC:9859	RAP1GDS1	Alfadhel syndrome, 620655 (3), Autosomal recessive	Not in ClinGen	1. Intellectual disability;dysmorphic features; 2. Intellectual disability;dysmorphic features; 3. Intellectual disability;dysmorphic features; 4. Intellectual disability;dysmorphic features	1. Childhood onset leukodystrophy; 2. Hypotonic infant; 3. Intellectual disability; 4. Paediatric disorders	AR	Not in ClinGen	1. BIALLELIC, autosomal or pseudoautosomal; 2. BIALLELIC, autosomal or pseudoautosomal; 3. BIALLELIC, autosomal or pseudoautosomal; 4. BIALLELIC, autosomal or pseudoautosomal
HGNC:28403	TRMT10A	Microcephaly, short stature, and impaired glucose metabolism 1, 616033 (3), Autosomal recessive	Not in ClinGen	1. Microcephaly, short stature, and impaired glucose metabolism 1, 616033;Young onset diabetes, short stature and microcephaly with intellectual disability; 2. INTELLECTUAL DEVELOPMENTAL DISORDER, AUTOSOMAL RECESSIVE 68, OMIM:618302; 3. young onset diabetes, short stature and microcephaly with intellectual disability; failure to thrive and microcephaly, ketoacidosis at onset of diabetes and islet cell autoantibodies; 4. young onset diabetes, short stature and microcephaly with intellectual disability;failure to thrive and microcephaly, ketoacidosis at onset of diabetes and islet cell autoantibodies; 5. Microcephaly, short stature, and impaired glucose metabolism 1; 6. Microcephaly, short stature, and impaired glucose metabolism 1, 616033;Young onset diabetes, short stature and microcephaly with intellectual disability; 7. Microcephaly, short stature, and impaired glucose metabolism 1, 616033;Young onset diabetes, short stature and microcephaly with intellectual disability; 8. Microcephaly, short stature, and impaired glucose metabolism 1, OMIM:616033; 9. INTELLECTUAL DEVELOPMENTAL DISORDER, AUTOSOMAL RECESSIVE 68, OMIM:618302; 10. Microcephaly, short stature, and impaired glucose metabolism 1, 616033;Young onset diabetes, short stature and microcephaly with intellectual disability; 11. Microcephaly, short stature, and impaired glucose metabolism 1;616033;MSSGM1;primary microcephaly	1. Childhood onset leukodystrophy; 2. DDG2P; 3. Diabetes with additional phenotypes suggestive of a monogenic aetiology; 4. Familial diabetes; 5. Fetal anomalies; 6. Hypotonic infant; 7. Intellectual disability; 8. Monogenic diabetes; 9. Paediatric disorders; 10. Paediatric disorders; 11. Severe microcephaly	AR	Not in ClinGen	1. BIALLELIC, autosomal or pseudoautosomal; 2. BIALLELIC, autosomal or pseudoautosomal; 3. BIALLELIC, autosomal or pseudoautosomal; 4. BIALLELIC, autosomal or pseudoautosomal; 5. BIALLELIC, autosomal or pseudoautosomal; 6. BIALLELIC, autosomal or pseudoautosomal; 7. BIALLELIC, autosomal or pseudoautosomal; 8. BIALLELIC, autosomal or pseudoautosomal; 9. BIALLELIC, autosomal or pseudoautosomal; 10. BIALLELIC, autosomal or pseudoautosomal; 11. BIALLELIC, autosomal or pseudoautosomal
HGNC:7467	MTTP	Abetalipoproteinemia, 200100 (3), Autosomal recessive	Not in ClinGen	1. Abetalipoproteinemia, 200100; 2. Abetalipoproteinemia, 200100;(ACANTHOCYTOSIS, BASSEN-KORNZWEIG SYNDROME, MICROSOMAL TRIGLYCERIDE TRANSFER PROTEIN DEFICIENCY, MTP DEFICIENCY);Familial abetalipoproteinaemia (Inherited hypolipidaemias); 3. Abetalipoproteinemia, 200100; 4. Abetalipoproteinemia, 200100;Abetalipoproteinemia; 5. Abetalipoproteinemia, 200100; 6. Hereditary Neuropathies;Abetalipoproteinemia, 200100; 7. Hereditary Neuropathies;Abetalipoproteinemia, 200100; 8. Abetalipoproteinemia, 200100;(ACANTHOCYTOSIS, BASSEN-KORNZWEIG SYNDROME, MICROSOMAL TRIGLYCERIDE TRANSFER PROTEIN DEFICIENCY, MTP DEFICIENCY);Familial abetalipoproteinaemia (Inherited hypolipidaemias); 9. Abetalipoproteinemia, OMIM:200100; 10. Abetalipoproteinemia, 200100;(ACANTHOCYTOSIS, BASSEN-KORNZWEIG SYNDROME, MICROSOMAL TRIGLYCERIDE TRANSFER PROTEIN DEFICIENCY, MTP DEFICIENCY);Familial abetalipoproteinaemia (Inherited hypolipidaemias); 11. Abetalipoproteinemia, 200100;(ACANTHOCYTOSIS, BASSEN-KORNZWEIG SYNDROME, MICROSOMAL TRIGLYCERIDE TRANSFER PROTEIN DEFICIENCY, MTP DEFICIENCY);Familial abetalipoproteinaemia (Inherited hypolipidaemias); 12. Abetalipoproteinemia, OMIM:200100, MONDO:0008692; 13. Familial abetalipoproteinaemia (Inherited hypolipidaemias);Abetalipoproteinemia, 200100; (ACANTHOCYTOSIS, BASSEN-KORNZWEIG SYNDROME, MICROSOMAL TRIGLYCERIDE TRANSFER PROTEIN DEFICIENCY, MTP DEFICIENCY); 14. Abetalipoproteinemia, 200100;(ACANTHOCYTOSIS, BASSEN-KORNZWEIG SYNDROME, MICROSOMAL TRIGLYCERIDE TRANSFER PROTEIN DEFICIENCY, MTP DEFICIENCY);Familial abetalipoproteinaemia (Inherited hypolipidaemias)	1. Ataxia and cerebellar anomalies - narrow panel; 2. Childhood onset leukodystrophy; 3. Hereditary ataxia and cerebellar anomalies - childhood onset; 4. Hereditary ataxia with onset in adulthood; 5. Hereditary ataxia; 6. Hereditary neuropathy or pain disorder; 7. Hereditary neuropathy; 8. Hypotonic infant; 9. Intestinal failure or congenital diarrhoea; 10. Likely inborn error of metabolism; 11. Paediatric disorders; 12. Retinal disorders; 13. Undiagnosed metabolic disorders; 14. Unexplained death in infancy and sudden unexplained death in childhood	AR	Not in ClinGen	1. BIALLELIC, autosomal or pseudoautosomal; 2. BIALLELIC, autosomal or pseudoautosomal; 3. BIALLELIC, autosomal or pseudoautosomal; 4. BIALLELIC, autosomal or pseudoautosomal; 5. BIALLELIC, autosomal or pseudoautosomal; 6. BIALLELIC, autosomal or pseudoautosomal; 7. BIALLELIC, autosomal or pseudoautosomal; 8. BIALLELIC, autosomal or pseudoautosomal; 9. BIALLELIC, autosomal or pseudoautosomal; 10. BIALLELIC, autosomal or pseudoautosomal; 11. BIALLELIC, autosomal or pseudoautosomal; 12. BIALLELIC, autosomal or pseudoautosomal; 13. BIALLELIC, autosomal or pseudoautosomal; 14. BIALLELIC, autosomal or pseudoautosomal
HGNC:9314	PPP3CA	Arthrogryposis, cleft palate, craniosynostosis, and impaired intellectual development, 618265 (3), Autosomal dominant; Developmental and epileptic encephalopathy 91, 617711 (3), Autosomal dominant	Not in ClinGen	1. Epileptic encephalopathy, infantile or early childhood, 1, 617711; 2. Severe Neurodevelopmental Disease with Seizures; 3. Epileptic encephalopathy, infantile or early childhood, 1 617711; 4. Arthrogryposis, cleft palate, craniosynostosis, and impaired intellectual development, OMIM:618265; 5. Epileptic encephalopathy, infantile or early childhood, 1, 617711; 6. Epileptic encephalopathy, infantile or early childhood, 1, 617711; 7. Epileptic encephalopathy, infantile or early childhood, 1 617711; 8. Epileptic encephalopathy, infantile or early childhood, 1, 617711; 9. Severe Neurodevelopmental Disease with Seizures; 10. Epileptic encephalopathy, infantile or early childhood, 1 617711	1. Childhood onset leukodystrophy; 2. DDG2P; 3. Early onset or syndromic epilepsy; 4. Fetal anomalies; 5. Hypotonic infant; 6. Intellectual disability; 7. Paediatric disorders; 8. Paediatric disorders; 9. Paediatric disorders; 10. Unexplained death in infancy and sudden unexplained death in childhood	AD	Not in ClinGen	1. MONOALLELIC, autosomal or pseudoautosomal, NOT imprinted; 2. MONOALLELIC, autosomal or pseudoautosomal, imprinted status unknown; 3. MONOALLELIC, autosomal or pseudoautosomal, NOT imprinted; 4. MONOALLELIC, autosomal or pseudoautosomal, NOT imprinted; 5. MONOALLELIC, autosomal or pseudoautosomal, NOT imprinted; 6. MONOALLELIC, autosomal or pseudoautosomal, NOT imprinted; 7. MONOALLELIC, autosomal or pseudoautosomal, NOT imprinted; 8. MONOALLELIC, autosomal or pseudoautosomal, NOT imprinted; 9. MONOALLELIC, autosomal or pseudoautosomal, imprinted status unknown; 10. MONOALLELIC, autosomal or pseudoautosomal, NOT imprinted
HGNC:20862	SLC39A8	Congenital disorder of glycosylation, type IIn, 616721 (3), Autosomal recessive	Not in ClinGen	1. Congenital disorder of glycosylation, type IIn 616721;Hypomagnesaemia with cerebellar atrophy, hypotonia, strabismus, developmental delay, short stature, mild skeletal dysplasia, and connective tissue abnormalities (Disorder of magnesium metabolism); 2. Congenital disorder of glycosylation, type IIn 616721; 3. Congenital disorder of glycosylation, type IIn 616721; 4. Intellectual Disability with Cerebellar Atrophy; 5. Congenital disorder of glycosylation, type IIn, OMIM:616721;SLC39A8-CDG, MONDO:0014746; 6. Intellectual Disability with Cerebellar Atrophy; 7. Congenital disorder of glycosylation, type IIn 616721; 8. Congenital disorder of glycosylation type IIN, 616721; 9. Congenital disorder of glycosylation, type IIn 616721;Hypomagnesaemia with cerebellar atrophy, hypotonia, strabismus, developmental delay, short stature, mild skeletal dysplasia, and connective tissue abnormalities (Disorder of magnesium metabolism); 10. Congenital disorder of glycosylation, type IIn 616721; 11. Congenital disorder of glycosylation, type IIn 616721; 12. Congenital disorder of glycosylation, type IIn 616721;Hypomagnesaemia with cerebellar atrophy, hypotonia, strabismus, developmental delay, short stature, mild skeletal dysplasia, and connective tissue abnormalities (Disorder of magnesium metabolism); 13. Congenital disorder of glycosylation, type IIn 616721;Hypomagnesaemia with cerebellar atrophy, hypotonia, strabismus, developmental delay, short stature, mild skeletal dysplasia, and connective tissue abnormalities (Disorder of magnesium metabolism); 14. Intellectual Disability with Cerebellar Atrophy; 15. Congenital disorder of glycosylation, type IIn 616721; 16. Congenital disorder of glycosylation, type IIn, OMIM:616721;SLC39A8-CDG, MONDO:0014746; 17. Hypomagnesaemia with cerebellar atrophy, hypotonia, strabismus, developmental delay, short stature, mild skeletal dysplasia, and connective tissue abnormalities (Disorder of magnesium metabolism);Congenital disorder of glycosylation, type IIn 616721; 18. Congenital disorder of glycosylation, type IIn, OMIM:616721;SLC39A8-CDG, MONDO:0014746; 19. Congenital disorder of glycosylation, type IIn 616721;Hypomagnesaemia with cerebellar atrophy, hypotonia, strabismus, developmental delay, short stature, mild skeletal dysplasia, and connective tissue abnormalities (Disorder of magnesium metabolism)	1. Childhood onset leukodystrophy; 2. Childhood onset leukodystrophy; 3. Congenital disorders of glycosylation; 4. DDG2P; 5. Early onset or syndromic epilepsy; 6. Fetal anomalies; 7. Hereditary ataxia and cerebellar anomalies - childhood onset; 8. Hereditary ataxia with onset in adulthood; 9. Hypotonic infant; 10. Hypotonic infant; 11. Intellectual disability; 12. Likely inborn error of metabolism; 13. Paediatric disorders; 14. Paediatric disorders; 15. Paediatric disorders; 16. Paediatric disorders; 17. Undiagnosed metabolic disorders; 18. Unexplained death in infancy and sudden unexplained death in childhood; 19. Unexplained death in infancy and sudden unexplained death in childhood	AR	Not in ClinGen	1. BIALLELIC, autosomal or pseudoautosomal; 2. BIALLELIC, autosomal or pseudoautosomal; 3. BIALLELIC, autosomal or pseudoautosomal; 4. BIALLELIC, autosomal or pseudoautosomal; 5. BIALLELIC, autosomal or pseudoautosomal; 6. BIALLELIC, autosomal or pseudoautosomal; 7. BIALLELIC, autosomal or pseudoautosomal; 8. BIALLELIC, autosomal or pseudoautosomal; 9. BIALLELIC, autosomal or pseudoautosomal; 10. BIALLELIC, autosomal or pseudoautosomal; 11. BIALLELIC, autosomal or pseudoautosomal; 12. BIALLELIC, autosomal or pseudoautosomal; 13. BIALLELIC, autosomal or pseudoautosomal; 14. BIALLELIC, autosomal or pseudoautosomal; 15. BIALLELIC, autosomal or pseudoautosomal; 16. BIALLELIC, autosomal or pseudoautosomal; 17. BIALLELIC, autosomal or pseudoautosomal; 18. BIALLELIC, autosomal or pseudoautosomal; 19. BIALLELIC, autosomal or pseudoautosomal
HGNC:7794	NFKB1	Immunodeficiency, common variable, 12, 616576 (3), Autosomal dominant	1. immunodeficiency, common variable, 12	1. Unclassified antibody deficiency;Recurrent sinopulmonary infections, COPD, EBV proliferation, autoimmune cytopenias, alopecia and autoimmune thyroiditis;Common variable immunodeficiency disorders (CVID);Predominantly Antibody Deficiencies;Immunodeficiency, common variable, 12 616576; 2. Immunodeficiency, common variable, 12 616576;Common variable immunodeficiency disorders (CVID);Unclassified antibody deficiency;Recurrent sinopulmonary infections, COPD, EBV proliferation, autoimmune cytopenias, alopecia and autoimmune thyroiditis;Predominantly Antibody Deficiencies; 3. Immunodeficiency, common variable, 12, 616576;Recurrent sinopulmonary infections	1. COVID-19 research; 2. Primary immunodeficiency or monogenic inflammatory bowel disease; 3. Respiratory ciliopathies including non-CF bronchiectasis	AD	AD	1. MONOALLELIC, autosomal or pseudoautosomal, imprinted status unknown; 2. MONOALLELIC, autosomal or pseudoautosomal, imprinted status unknown; 3. MONOALLELIC, autosomal or pseudoautosomal, NOT imprinted
HGNC:6831	MANBA	Mannosidosis, beta, 248510 (3), Autosomal recessive	1. beta-mannosidosis	1. Mannosidosis, beta 248510 AR; 2. Mannosidosis, beta, 248510;LYSOSOMAL BETA-MANNOSIDOSIS (LYSBMAN); 3. Mannosidosis, beta 248510; 4. LYSOSOMAL BETA-MANNOSIDOSIS 248510; 5. ; 6. LYSOSOMAL BETA-MANNOSIDOSIS; 7. Mannosidosis, beta, 248510;LYSOSOMAL BETA-MANNOSIDOSIS (LYSBMAN); 8. Mannosidosis, beta 248510; 9. Mannosidosis, beta, 248510;LYSOSOMAL BETA-MANNOSIDOSIS (LYSBMAN); 10. Mannosidosis, beta 248510; 11. Mannosidosis, beta OMIM:248510;beta-mannosidosis MONDO:0009562; 12. Mannosidosis, beta, 248510;LYSOSOMAL BETA-MANNOSIDOSIS (LYSBMAN); 13. Mannosidosis, beta 248510; 14. LYSOSOMAL BETA-MANNOSIDOSIS 248510; 15. Beta-mannosidosis, 248510; 16. ; 17. Beta-mannosidosis, 248510; 18. Mannosidosis, beta 248510; 19. Mannosidosis, beta 248510; 20.	1. Albinism or congenital nystagmus; 2. Childhood onset leukodystrophy; 3. Childhood onset leukodystrophy; 4. DDG2P; 5. Early onset or syndromic epilepsy; 6. Fetal anomalies; 7. Hypotonic infant; 8. Hypotonic infant; 9. Intellectual disability; 10. Likely inborn error of metabolism; 11. Lysosomal storage disorder; 12. Paediatric disorders; 13. Paediatric disorders; 14. Paediatric disorders; 15. Paediatric disorders; 16. Paediatric disorders; 17. Skeletal dysplasia; 18. Undiagnosed metabolic disorders; 19. Unexplained death in infancy and sudden unexplained death in childhood; 20. Unexplained death in infancy and sudden unexplained death in childhood	AR	AR	1. BIALLELIC, autosomal or pseudoautosomal; 2. BIALLELIC, autosomal or pseudoautosomal; 3. BIALLELIC, autosomal or pseudoautosomal; 4. BIALLELIC, autosomal or pseudoautosomal; 5. ; 6. BIALLELIC, autosomal or pseudoautosomal; 7. BIALLELIC, autosomal or pseudoautosomal; 8. BIALLELIC, autosomal or pseudoautosomal; 9. BIALLELIC, autosomal or pseudoautosomal; 10. BIALLELIC, autosomal or pseudoautosomal; 11. BIALLELIC, autosomal or pseudoautosomal; 12. BIALLELIC, autosomal or pseudoautosomal; 13. BIALLELIC, autosomal or pseudoautosomal; 14. BIALLELIC, autosomal or pseudoautosomal; 15. BIALLELIC, autosomal or pseudoautosomal; 16. ; 17. BIALLELIC, autosomal or pseudoautosomal; 18. BIALLELIC, autosomal or pseudoautosomal; 19. BIALLELIC, autosomal or pseudoautosomal; 20.
HGNC:24212	CISD2	Wolfram syndrome 2, 604928 (3), Autosomal recessive	1. Wolfram syndrome	1. Wolfram syndrome 2 604928; 2. WOLFRAM SYNDROME TYPE 2 604928; 3. 604928;Wolfram syndrome 2; 4. Wolfram syndrome 2, 604928; 5. Wolfram syndrome 2 604928; 6. Wolfram syndrome 2 604928; 7. Wolfram syndrome 2, OMIM:604928; 8. hearing loss;Wolfram syndrome 2, OMIM:604928; 9. WOLFRAM SYNDROME 2, 604928; 10. WOLFRAM SYNDROME TYPE 2 604928; 11. Wolfram syndrome 2 604928; 12. hearing loss;Wolfram syndrome 2, OMIM:604928; 13. Wolfram syndrome 2 604928; 14. Wolfram syndrome 2 604928	1. Childhood onset leukodystrophy; 2. DDG2P; 3. Diabetes with additional phenotypes suggestive of a monogenic aetiology; 4. Familial diabetes; 5. Hypotonic infant; 6. Likely inborn error of metabolism; 7. Monogenic diabetes; 8. Monogenic hearing loss; 9. Optic neuropathy; 10. Paediatric disorders; 11. Paediatric disorders; 12. Paediatric disorders; 13. Undiagnosed metabolic disorders; 14. Unexplained death in infancy and sudden unexplained death in childhood	AR	AR	1. BIALLELIC, autosomal or pseudoautosomal; 2. BIALLELIC, autosomal or pseudoautosomal; 3. BIALLELIC, autosomal or pseudoautosomal; 4. BIALLELIC, autosomal or pseudoautosomal; 5. BIALLELIC, autosomal or pseudoautosomal; 6. BIALLELIC, autosomal or pseudoautosomal; 7. BIALLELIC, autosomal or pseudoautosomal; 8. BIALLELIC, autosomal or pseudoautosomal; 9. BIALLELIC, autosomal or pseudoautosomal; 10. BIALLELIC, autosomal or pseudoautosomal; 11. BIALLELIC, autosomal or pseudoautosomal; 12. BIALLELIC, autosomal or pseudoautosomal; 13. BIALLELIC, autosomal or pseudoautosomal; 14. BIALLELIC, autosomal or pseudoautosomal
HGNC:11528	TACR3	Hypogonadotropic hypogonadism 11 with or without anosmia, 614840 (3), Autosomal recessive	Not in ClinGen	1. HYPOGONADOTROPIC HYPOGONADISM 146110; 2. Hypogonadotropic hypogonadism type 11(OMIM 614840); 3. Hypogonadotropic hypogonadism 11 with or without anosmia, 614840; Endocrine Disorders including conditions such as hypogonadotropic hypogonadism (with or without anosmia): Sequencing Panel (Emory); Isolated GnRH Deficiency; 4. HYPOGONADOTROPIC HYPOGONADISM 146110	1. DDG2P; 2. Hypogonadotropic hypogonadism (GMS); 3. Hypogonadotropic hypogonadism; 4. Paediatric disorders	AR	Not in ClinGen	1. BIALLELIC, autosomal or pseudoautosomal; 2. BIALLELIC, autosomal or pseudoautosomal; 3. BIALLELIC, autosomal or pseudoautosomal; 4. BIALLELIC, autosomal or pseudoautosomal
HGNC:25941	TET2	Myelodysplastic syndrome, somatic, 614286 (3); Immunodeficiency 75, 619126 (3), Autosomal recessive	1. pulmonary arterial hypertension	1. Immunodeficiency 75, OMIM:619126	1. Primary immunodeficiency or monogenic inflammatory bowel disease	AR	AD	1. BIALLELIC, autosomal or pseudoautosomal
HGNC:28883	PPA2	Sudden cardiac failure, infantile, 617222 (3), Autosomal recessive	1. dilated cardiomyopathy	1. ; 2. Sudden cardiac failure, infantile, 617222;Sudden cardiac failure, alcohol-induced, 617223; 3. Sudden cardiac failure, infantile, OMIM:617222; 4. Sudden arrhythmic cardiac death after infectious or alcohol trigger; 5. Sudden cardiac failure, infantile, OMIM:617222;?Sudden cardiac failure, alcohol-induced, OMIM:617223; 6. Sudden cardiac failure, infantile, 617222;Sudden cardiac failure, alcohol-induced, 617223; 7. Sudden cardiac failure, infantile, OMIM:617222; 8. Sudden cardiac failure, infantile, 617222;Sudden cardiac failure, alcohol-induced, 617223; 9. ; 10. Sudden cardiac failure, infantile, OMIM:617222; 11. Sudden arrhythmic cardiac death after infectious or alcohol trigger; 12. Sudden cardiac failure, infantile, 617222;Sudden cardiac failure, alcohol-induced, 617223; 13. Sudden cardiac failure, alcohol-induced, 617223;Sudden cardiac failure, infantile, 617222; 14. Sudden cardiac failure, infantile, 617222;?Sudden cardiac failure, alcohol-induced, 617223; 15. Unexpected cardiac arrest in infancy; 16. Sudden cardiac failure, infantile, OMIM:617222;?Sudden cardiac failure, alcohol-induced, OMIM:617223; 17. Sudden cardiac failure, infantile, 617222;Sudden cardiac failure, alcohol-induced, 617223; 18. Sudden cardiac failure, alcohol-induced, 617223;Sudden cardiac failure, infantile, 617222; 19. Sudden cardiac failure, infantile, 617222;Sudden cardiac failure, alcohol-induced, 617223; 20. Sudden cardiac failure, infantile, OMIM:617222;?Sudden cardiac failure, alcohol-induced, OMIM:617223	1. Childhood onset leukodystrophy; 2. Childhood onset leukodystrophy; 3. Congenital myopathy; 4. DDG2P; 5. Dilated and arrhythmogenic cardiomyopathy; 6. Hypotonic infant; 7. Hypotonic infant; 8. Likely inborn error of metabolism; 9. Mitochondrial disorders; 10. Other rare neuromuscular disorders; 11. Paediatric disorders; 12. Paediatric disorders; 13. Paediatric or syndromic cardiomyopathy; 14. Possible mitochondrial disorder - nuclear genes; 15. Sudden death in young people; 16. Sudden unexplained death or survivors of a cardiac event; 17. Undiagnosed metabolic disorders; 18. Unexplained death in infancy and sudden unexplained death in childhood; 19. Unexplained death in infancy and sudden unexplained death in childhood; 20. Unexplained death in infancy and sudden unexplained death in childhood	AR	AR	1. BIALLELIC, autosomal or pseudoautosomal; 2. BIALLELIC, autosomal or pseudoautosomal; 3. BIALLELIC, autosomal or pseudoautosomal; 4. BIALLELIC, autosomal or pseudoautosomal; 5. BIALLELIC, autosomal or pseudoautosomal; 6. BIALLELIC, autosomal or pseudoautosomal; 7. BIALLELIC, autosomal or pseudoautosomal; 8. BIALLELIC, autosomal or pseudoautosomal; 9. BIALLELIC, autosomal or pseudoautosomal; 10. BIALLELIC, autosomal or pseudoautosomal; 11. BIALLELIC, autosomal or pseudoautosomal; 12. BIALLELIC, autosomal or pseudoautosomal; 13. BIALLELIC, autosomal or pseudoautosomal; 14. BIALLELIC, autosomal or pseudoautosomal; 15. BIALLELIC, autosomal or pseudoautosomal; 16. BIALLELIC, autosomal or pseudoautosomal; 17. BIALLELIC, autosomal or pseudoautosomal; 18. BIALLELIC, autosomal or pseudoautosomal; 19. BIALLELIC, autosomal or pseudoautosomal; 20. BIALLELIC, autosomal or pseudoautosomal
HGNC:28261	TBCK	Hypotonia, infantile, with psychomotor retardation and characteristic facies 3, 616900 (3), Autosomal recessive	1. syndromic complex neurodevelopmental disorder	1. Hypotonia, infantile, with psychomotor retardation and characteristic facies 3 616900; 2. Severe Infantile Syndromic Encephalopathy; 3. Hypotonia, infantile, with psychomotor retardation and characteristic facies 3, 616900;seizures; 4. Severe Infantile Syndromic Encephalopathy; 5. Hypotonia, infantile, with psychomotor retardation and characteristic facies 3 616900; 6. Hypotonia, infantile, with psychomotor retardation and characteristic facies 3 616900; 7. Hypotonia, infantile, with psychomotor retardation and characteristic facies 3 616900; 8. Hypotonia, infantile, with psychomotor retardation and characteristic facies 3, 616900;seizures; 9. Severe Infantile Syndromic Encephalopathy; 10. Hypotonia, infantile, with psychomotor retardation and characteristic facies 3, 616900;seizures	1. Childhood onset leukodystrophy; 2. DDG2P; 3. Early onset or syndromic epilepsy; 4. Fetal anomalies; 5. Hypotonic infant; 6. Intellectual disability; 7. Paediatric disorders; 8. Paediatric disorders; 9. Paediatric disorders; 10. Unexplained death in infancy and sudden unexplained death in childhood	AR	AR	1. BIALLELIC, autosomal or pseudoautosomal; 2. BIALLELIC, autosomal or pseudoautosomal; 3. BIALLELIC, autosomal or pseudoautosomal; 4. BIALLELIC, autosomal or pseudoautosomal; 5. BIALLELIC, autosomal or pseudoautosomal; 6. BIALLELIC, autosomal or pseudoautosomal; 7. BIALLELIC, autosomal or pseudoautosomal; 8. BIALLELIC, autosomal or pseudoautosomal; 9. BIALLELIC, autosomal or pseudoautosomal; 10. BIALLELIC, autosomal or pseudoautosomal
HGNC:10648	AIMP1	Leukodystrophy, hypomyelinating, 3, 260600 (3), Autosomal recessive	1. hypomyelinating leukodystrophy 3	1. Leukodystrophy, hypomyelinating, 3, OMIM:260600; 2. Leukodystrophy, hypomyelinating, 3, OMIM:260600; 3. Leukodystrophy, hypomyelinating, 3, OMIM:260600; 4. Leukodystrophy, hypomyelinating, 3, OMIM:260600; 5. LEUKODYSTROPHY, HYPOMYELINATING, 3 260600; 6. Leukodystrophy, hypomyelinating, 3, OMIM:260600; 7. Leukodystrophy, hypomyelinating, 3, OMIM:260600; 8. Leukodystrophy, hypomyelinating, 3, OMIM:260600; 9. Leukodystrophy, hypomyelinating, 3, OMIM:260600; 10. Leukodystrophy, hypomyelinating, 3, OMIM:260600; 11. Leukodystrophy, hypomyelinating, 3, OMIM:260600; 12. Leukodystrophy, hypomyelinating, 3, OMIM:260600; 13. LEUKODYSTROPHY, HYPOMYELINATING, 3 260600; 14. Leukodystrophy, hypomyelinating, 3, OMIM:260600; 15. Leukodystrophy, hypomyelinating, 3, OMIM:260600	1. Adult onset hereditary spastic paraplegia; 2. Childhood onset hereditary spastic paraplegia; 3. Childhood onset leukodystrophy; 4. Childhood onset leukodystrophy; 5. DDG2P; 6. Early onset or syndromic epilepsy; 7. Hereditary spastic paraplegia; 8. Hypotonic infant; 9. Inherited white matter disorders; 10. Intellectual disability; 11. Paediatric disorders; 12. Paediatric disorders; 13. Paediatric disorders; 14. Unexplained death in infancy and sudden unexplained death in childhood; 15. White matter disorders and cerebral calcification - narrow panel	AR	AR	1. BIALLELIC, autosomal or pseudoautosomal; 2. BIALLELIC, autosomal or pseudoautosomal; 3. BIALLELIC, autosomal or pseudoautosomal; 4. BIALLELIC, autosomal or pseudoautosomal; 5. BIALLELIC, autosomal or pseudoautosomal; 6. BIALLELIC, autosomal or pseudoautosomal; 7. BIALLELIC, autosomal or pseudoautosomal; 8. BIALLELIC, autosomal or pseudoautosomal; 9. BIALLELIC, autosomal or pseudoautosomal; 10. BIALLELIC, autosomal or pseudoautosomal; 11. BIALLELIC, autosomal or pseudoautosomal; 12. BIALLELIC, autosomal or pseudoautosomal; 13. BIALLELIC, autosomal or pseudoautosomal; 14. BIALLELIC, autosomal or pseudoautosomal; 15. BIALLELIC, autosomal or pseudoautosomal
HGNC:28395	SGMS2	Calvarial doughnut lesions with bone fragility with or without spondylometaphyseal dysplasia, 126550 (3), Autosomal dominant	Not in ClinGen	1. Calvarial doughnut lesions with bone fragility with or without spondylometaphyseal dysplasia, OMIM:126550;calvarial doughnut lesions-bone fragility syndrome, MONDO:0007470; 2. Calvarial doughnut lesions with bone fragility with or without spondylometaphyseal dysplasia, OMIM:126550;calvarial doughnut lesions-bone fragility syndrome, MONDO:0007470; 3. Calvarial doughnut lesions with bone fragility with or without spondylometaphyseal dysplasia, OMIM:126550;calvarial doughnut lesions-bone fragility syndrome, MONDO:0007470	1. Osteogenesis imperfecta; 2. Paediatric disorders; 3. Skeletal dysplasia	AD	Not in ClinGen	1. MONOALLELIC, autosomal or pseudoautosomal, NOT imprinted; 2. MONOALLELIC, autosomal or pseudoautosomal, NOT imprinted; 3. MONOALLELIC, autosomal or pseudoautosomal, NOT imprinted
HGNC:20582	CYP2U1	Spastic paraplegia 56, autosomal recessive, 615030 (3), Autosomal recessive	1. hereditary spastic paraplegia	1. Spastic paraplegia 56, autosomal recessive OMIM:615030;hereditary spastic paraplegia 56 MONDO:0014015; 2. Spastic paraplegia 56, autosomal recessive, 615030; 3. Spastic paraplegia 56, autosomal recessive; 4. HEREDITARY SPASTIC PARAPLEGIA; 5. HEREDITARY SPASTIC PARAPLEGIA 615030; 6. HEREDITARY SPASTIC PARAPLEGIA; 7. Spastic paraplegia type 56, 615030;Autosomal recessive spastic paraplegia 56 (#615030) complex form of disorder, ataxia not yet identified in affected patients.; 8. Autosomal recessive spastic paraplegia 56 (#615030) complex form of disorder, ataxia not yet identified in affected patients.; 9. Spastic paraplegia 56, autosomal recessive, OMIM:615030;hereditary spastic paraplegia 56, MONDO:0014015; 10. xml:space="preserve">Spastic paraplegia 56, autosomal recessive ; 11. HEREDITARY SPASTIC PARAPLEGIA; 12. HEREDITARY SPASTIC PARAPLEGIA; 13. Spastic paraplegia 56, autosomal recessive; 14. HEREDITARY SPASTIC PARAPLEGIA 615030; 15. HEREDITARY SPASTIC PARAPLEGIA; 16. Spastic paraplegia 56, autosomal recessive	1. Adult onset hereditary spastic paraplegia; 2. Childhood onset hereditary spastic paraplegia; 3. Childhood onset leukodystrophy; 4. Childhood onset leukodystrophy; 5. DDG2P; 6. Fetal anomalies; 7. Hereditary ataxia with onset in adulthood; 8. Hereditary ataxia; 9. Hereditary neuropathy or pain disorder; 10. Hereditary spastic paraplegia; 11. Hypotonic infant; 12. Intellectual disability; 13. Intracerebral calcification disorders; 14. Paediatric disorders; 15. Paediatric disorders; 16. White matter disorders and cerebral calcification - narrow panel	AR	AR	1. BIALLELIC, autosomal or pseudoautosomal; 2. BIALLELIC, autosomal or pseudoautosomal; 3. BIALLELIC, autosomal or pseudoautosomal; 4. BIALLELIC, autosomal or pseudoautosomal; 5. BIALLELIC, autosomal or pseudoautosomal; 6. BIALLELIC, autosomal or pseudoautosomal; 7. BIALLELIC, autosomal or pseudoautosomal; 8. BIALLELIC, autosomal or pseudoautosomal; 9. BIALLELIC, autosomal or pseudoautosomal; 10. BIALLELIC, autosomal or pseudoautosomal; 11. BIALLELIC, autosomal or pseudoautosomal; 12. BIALLELIC, autosomal or pseudoautosomal; 13. BIALLELIC, autosomal or pseudoautosomal; 14. BIALLELIC, autosomal or pseudoautosomal; 15. BIALLELIC, autosomal or pseudoautosomal; 16. BIALLELIC, autosomal or pseudoautosomal
HGNC:4799	HADH	Hyperinsulinemic hypoglycemia, familial, 4, 609975 (3), Autosomal recessive; 3-hydroxyacyl-CoA dehydrogenase deficiency, 231530 (3), Autosomal recessive	1. obsolete hyperinsulinism due to short chain 3-hydroxylacyl-CoA dehydrogenase deficiency	1. 3-hydroxyacyl-CoA dehydrogenase deficiency 231530;Hyperinsulinemic hypoglycemia, familial, 4 609975; 2. Congenital hyperinsulinemic hypoglycemia (HH);Hyperinsulinism, Dominant/Recessive;3-hydroxyacyl-CoA dehydrogenase deficiency, 231530;Protein sensitive hyperinsulinism; 3. 3-HYDROXYACYL-COENZYME A DEHYDROGENASE DEFICIENCY 231530; 4. 3-hydroxyacyl-CoA dehydrogenase deficiency 231530;Hyperinsulinemic hypoglycemia, familial, 4 609975; 5. 3-hydroxyacyl-CoA dehydrogenase deficiency 231530;Hyperinsulinemic hypoglycemia, familial, 4 609975; 6. 3-HYDROXYACYL-COENZYME A DEHYDROGENASE DEFICIENCY 231530; 7. 3-hydroxyacyl-CoA dehydrogenase deficiency 231530;Hyperinsulinemic hypoglycemia, familial, 4 609975; 8. 3-hydroxyacyl-CoA dehydrogenase deficiency 231530;Hyperinsulinemic hypoglycemia, familial, 4 609975; 9. 3-hydroxyacyl-CoA dehydrogenase deficiency 231530;Hyperinsulinemic hypoglycemia, familial, 4 609975	1. Childhood onset leukodystrophy; 2. Congenital hyperinsulinism; 3. DDG2P; 4. Hypotonic infant; 5. Likely inborn error of metabolism; 6. Paediatric disorders; 7. Paediatric disorders; 8. Undiagnosed metabolic disorders; 9. Unexplained death in infancy and sudden unexplained death in childhood	AR	AR	1. BIALLELIC, autosomal or pseudoautosomal; 2. BIALLELIC, autosomal or pseudoautosomal; 3. BIALLELIC, autosomal or pseudoautosomal; 4. BIALLELIC, autosomal or pseudoautosomal; 5. BIALLELIC, autosomal or pseudoautosomal; 6. BIALLELIC, autosomal or pseudoautosomal; 7. BIALLELIC, autosomal or pseudoautosomal; 8. BIALLELIC, autosomal or pseudoautosomal; 9. BIALLELIC, autosomal or pseudoautosomal
HGNC:6551	LEF1	Ectodermal dysplasia 17 with or without limb malformations, 621224 (3), Autosomal dominant	Not in ClinGen	1. LEF1-related ectodermal dysplasia and limb malformation; 2. ectodermal dysplasia syndrome, MONDO:0019287; 3. LEF1-related ectodermal dysplasia and limb malformation	1. DDG2P; 2. Ectodermal dysplasia; 3. Paediatric disorders	AD	Not in ClinGen	1. MONOALLELIC, autosomal or pseudoautosomal, imprinted status unknown; 2. MONOALLELIC, autosomal or pseudoautosomal, NOT imprinted; 3. MONOALLELIC, autosomal or pseudoautosomal, imprinted status unknown
HGNC:18603	COL25A1	Fibrosis of extraocular muscles, congenital, 5, 616219 (3), Autosomal recessive	Not in ClinGen	1. Arthrogryposis multiplex congenita with or without an ocular congenital cranial dysinnervation disorder; 2. Fibrosis of extraocular muscles, congenital, 5, OMIM:616219; 3. Arthrogryposis multiplex congenita with or without ocular congenital cranial dysinnervation disorder; 4. FIBROSIS OF EXTRAOCULAR MUSCLES, CONGENITAL, 5 616219; 5. Arthrogryposis multiplex congenita with or without ocular congenital cranial dysinnervation disorder; 6. Arthrogryposis multiplex congenita with or without ocular congenital cranial dysinnervation disorder; 7. FIBROSIS OF EXTRAOCULAR MUSCLES, CONGENITAL, 5 616219	1. Arthrogryposis; 2. Congenital fibrosis of the extraocular muscles; 3. Congenital myopathy; 4. DDG2P; 5. Hypotonic infant; 6. Other rare neuromuscular disorders; 7. Paediatric disorders	AR	Not in ClinGen	1. BIALLELIC, autosomal or pseudoautosomal; 2. BIALLELIC, autosomal or pseudoautosomal; 3. BIALLELIC, autosomal or pseudoautosomal; 4. BIALLELIC, autosomal or pseudoautosomal; 5. BIALLELIC, autosomal or pseudoautosomal; 6. BIALLELIC, autosomal or pseudoautosomal; 7. BIALLELIC, autosomal or pseudoautosomal
HGNC:5394	CFI	Complement factor I deficiency, 610984 (3), Autosomal recessive	1. atypical hemolytic-uremic syndrome; 2. C3 glomerulonephritis	1. Hemolytic uremic syndrome, atypical, susceptibility to, 3, OMIM:612923;Complement factor I deficiency, OMIM:610984; 2. {Macular degeneration, age-related, 13, susceptibility to}, 615439;Complement factor I deficiency;Factor I deficiency;{Hemolytic uremic syndrome, atypical, susceptibility to, 3}, 612923;Infections, disseminated neisserial infections, atypical Hemolytic-uremic syndrome, preeclampsia;Complement Deficiencies;Immunodeficiency with factor I anomaly;C3b inactivator deficiency;Complement factor I deficiency, 610984; 3. C3 glomerulopathy; C3G; Immune complex MPGN; IC-MPGN; Immune-complex-mediated MPGN;Hemolytic uremic syndrome, atypical, susceptibility to, 3,612923; 4. Complement factor I deficiency, 610984;{Hemolytic uremic syndrome, atypical, susceptibility to, 3}, 612923;{Macular degeneration, age-related, 13, susceptibility to}, 615439;Complement factor I deficiency;C3b inactivator deficiency;Factor I deficiency;Immunodeficiency with factor I anomaly;Infections, disseminated neisserial infections, atypical Hemolytic-uremic syndrome, preeclampsia;Complement Deficiencies; 5. Hemolytic uremic syndrome, atypical, susceptibility to, 3, OMIM:612923;Complement factor I deficiency, OMIM:610984; 6. Hemolytic uremic syndrome, atypical, susceptibility to, 3, OMIM:612923;Complement factor I deficiency, OMIM:610984; 7. C3 glomerulopathy; C3G; Immune complex MPGN; IC-MPGN; Immune-complex-mediated MPGN;Hemolytic uremic syndrome, atypical, susceptibility to, 3,612923	1. Atypical haemolytic uraemic syndrome; 2. COVID-19 research; 3. Membranoproliferative glomerulonephritis including C3 glomerulopathy; 4. Primary immunodeficiency or monogenic inflammatory bowel disease; 5. Unexplained kidney failure in young people; 6. Unexplained young onset end-stage renal disease; 7. Unexplained young onset end-stage renal disease	AR	AD;AD	1. BOTH monoallelic and biallelic, autosomal or pseudoautosomal; 2. BOTH monoallelic and biallelic, autosomal or pseudoautosomal; 3. BOTH monoallelic and biallelic, autosomal or pseudoautosomal; 4. BIALLELIC, autosomal or pseudoautosomal; 5. BOTH monoallelic and biallelic, autosomal or pseudoautosomal; 6. BOTH monoallelic and biallelic, autosomal or pseudoautosomal; 7. BOTH monoallelic and biallelic, autosomal or pseudoautosomal
HGNC:24783	LRIT3	Night blindness, congenital stationary (complete), 1F, autosomal recessive, 615058 (3), Autosomal recessive	Not in ClinGen	1. AUTOSOMAL-RECESSIVE COMPLETE CONGENITAL STATIONARY NIGHT BLINDNESS 615058; 2. AUTOSOMAL-RECESSIVE COMPLETE CONGENITAL STATIONARY NIGHT BLINDNESS 615058; 3. Congenital Stationary Night Blindness;Congenital Stationary Night Blindness, Recessive;Night blindness, congenital stationary (complete), 1F, autosomal recessive, 615058	1. DDG2P; 2. Paediatric disorders; 3. Retinal disorders	AR	Not in ClinGen	1. BIALLELIC, autosomal or pseudoautosomal; 2. BIALLELIC, autosomal or pseudoautosomal; 3. BIALLELIC, autosomal or pseudoautosomal
HGNC:9005	PITX2	Ring dermoid of cornea, 180550 (3), Autosomal dominant; Axenfeld-Rieger syndrome, type 1, 180500 (3), Autosomal dominant; Anterior segment dysgenesis 4, 137600 (3), Autosomal dominant	Not in ClinGen	1. ; 2. Anterior segment dysgenesis 4 137600 AD;Axenfeld-Rieger syndrome, type 1 180500 AD;Ring dermoid of cornea 180550; 3. AXENFELD-RIEGER SYNDROME TYPE 1 180500;PETERS ANOMALY 604229;RING DERMOID OF CORNEA 180550;IRIDOGONIODYSGENESIS TYPE 2 137600; 4. RING DERMOID OF CORNEA;IRIDOGONIODYSGENESIS TYPE 2;AXENFELD-RIEGER SYNDROME TYPE 1;PETERS ANOMALY; 5. Anterior segment dysgenesis 4 137600;Axenfeld-Rieger syndrome, type 1 180500; 6. AXENFELD-RIEGER SYNDROME; 7. AXENFELD-RIEGER SYNDROME TYPE 1 180500;PETERS ANOMALY 604229;RING DERMOID OF CORNEA 180550;IRIDOGONIODYSGENESIS TYPE 2 137600; 8. Axenfeld-Rieger syndrome, type 1 (180500);Anterior segment dysgenesis 4 (137600); 9. Aniridia, MONDO:0019172; 10. Axenfeld-Rieger syndrome, type 1 180500;Anterior segment dysgenesis 4 137600	1. Anophthalmia or microphthalmia; 2. Corneal abnormalities; 3. DDG2P; 4. Fetal anomalies; 5. Glaucoma (developmental); 6. IUGR and IGF abnormalities; 7. Paediatric disorders; 8. Pituitary hormone deficiency; 9. Sporadic aniridia; 10. Structural eye disease	AD	Not in ClinGen	1. MONOALLELIC, autosomal or pseudoautosomal, imprinted status unknown; 2. MONOALLELIC, autosomal or pseudoautosomal, imprinted status unknown; 3. MONOALLELIC, autosomal or pseudoautosomal, imprinted status unknown; 4. MONOALLELIC, autosomal or pseudoautosomal, imprinted status unknown; 5. MONOALLELIC, autosomal or pseudoautosomal, imprinted status unknown; 6. MONOALLELIC, autosomal or pseudoautosomal, NOT imprinted; 7. MONOALLELIC, autosomal or pseudoautosomal, imprinted status unknown; 8. MONOALLELIC, autosomal or pseudoautosomal, imprinted status unknown; 9. MONOALLELIC, autosomal or pseudoautosomal, NOT imprinted; 10. MONOALLELIC, autosomal or pseudoautosomal, imprinted status unknown
HGNC:20917	ALPK1	ROSAH syndrome, 614979 (3), Autosomal dominant	Not in ClinGen	1. ROSAH syndrome, OMIM:614979; 2. ROSAH syndrome, OMIM:614979; 3. ROSAH syndrome, OMIM:614979; 4. ROSAH syndrome, OMIM:614979	1. Autoinflammatory disorders; 2. Optic neuropathy; 3. Primary immunodeficiency or monogenic inflammatory bowel disease; 4. Retinal disorders	AD	Not in ClinGen	1. MONOALLELIC, autosomal or pseudoautosomal, NOT imprinted; 2. MONOALLELIC, autosomal or pseudoautosomal, NOT imprinted; 3. MONOALLELIC, autosomal or pseudoautosomal, NOT imprinted; 4. MONOALLELIC, autosomal or pseudoautosomal, NOT imprinted
HGNC:24912	LARP7	Alazami syndrome, 615071 (3), Autosomal recessive	Not in ClinGen	1. Alazami syndrome, 615071;ALAZAMI SYNDROME; 2. ALAZAMI SYNDROME 615071; 3. ALAZAMI SYNDROME; 4. Alazami syndrome, 615071;ALAZAMI SYNDROME; 5. Alazami syndrome, 615071;ALAZAMI SYNDROME; 6. ALAZAMI SYNDROME 615071; 7. Alazami syndrome, 615071;ALAZAMI SYNDROME; 8. Alazami syndrome, 615071 (Microcephaly and short stature); Primordial dwarfism	1. Childhood onset leukodystrophy; 2. DDG2P; 3. Fetal anomalies; 4. Hypotonic infant; 5. Intellectual disability; 6. Paediatric disorders; 7. Paediatric disorders; 8. Severe microcephaly	AR	Not in ClinGen	1. BIALLELIC, autosomal or pseudoautosomal; 2. BIALLELIC, autosomal or pseudoautosomal; 3. BIALLELIC, autosomal or pseudoautosomal; 4. BIALLELIC, autosomal or pseudoautosomal; 5. BIALLELIC, autosomal or pseudoautosomal; 6. BIALLELIC, autosomal or pseudoautosomal; 7. BIALLELIC, autosomal or pseudoautosomal; 8. BIALLELIC, autosomal or pseudoautosomal
HGNC:493	ANK2	Long QT syndrome 4, 600919 (3), Autosomal dominant; Cardiac arrhythmia, ankyrin-B-related, 600919 (3), Autosomal dominant	1. complex neurodevelopmental disorder	1. ; 2. Complex neurodevelopmental disorder, MONDO:0100038; 3. ; 4. neurodevelopmental disorder, MONDO:0700092;epilepsy, MONDO:0005027; 5. Complex neurodevelopmental disorder, MONDO:0100038; 6. Complex neurodevelopmental disorder, MONDO:0100038; 7. neurodevelopmental disorder, MONDO:0700092;epilepsy, MONDO:0005027; 8. Complex neurodevelopmental disorder, MONDO:0100038; 9. ; 10. ; 11. ; 12. neurodevelopmental disorder, MONDO:0700092;epilepsy, MONDO:0005027; 13. ; 14. ; 15.	1. Arrhythmogenic right ventricular cardiomyopathy; 2. Childhood onset leukodystrophy; 3. Dilated and arrhythmogenic cardiomyopathy; 4. Early onset or syndromic epilepsy; 5. Hypotonic infant; 6. Intellectual disability; 7. Paediatric disorders; 8. Paediatric disorders; 9. Paediatric or syndromic cardiomyopathy; 10. Sudden unexplained death or survivors of a cardiac event; 11. Sudden unexplained death or survivors of a cardiac event; 12. Unexplained death in infancy and sudden unexplained death in childhood; 13. Unexplained death in infancy and sudden unexplained death in childhood; 14. Unexplained death in infancy and sudden unexplained death in childhood; 15. Unexplained death in infancy and sudden unexplained death in childhood	AD	AD	1. MONOALLELIC, autosomal or pseudoautosomal, NOT imprinted; 2. MONOALLELIC, autosomal or pseudoautosomal, NOT imprinted; 3. MONOALLELIC, autosomal or pseudoautosomal, imprinted status unknown; 4. MONOALLELIC, autosomal or pseudoautosomal, NOT imprinted; 5. MONOALLELIC, autosomal or pseudoautosomal, NOT imprinted; 6. MONOALLELIC, autosomal or pseudoautosomal, NOT imprinted; 7. MONOALLELIC, autosomal or pseudoautosomal, NOT imprinted; 8. MONOALLELIC, autosomal or pseudoautosomal, NOT imprinted; 9. MONOALLELIC, autosomal or pseudoautosomal, imprinted status unknown; 10. MONOALLELIC, autosomal or pseudoautosomal, NOT imprinted; 11. MONOALLELIC, autosomal or pseudoautosomal, imprinted status unknown; 12. MONOALLELIC, autosomal or pseudoautosomal, NOT imprinted; 13. MONOALLELIC, autosomal or pseudoautosomal, NOT imprinted; 14. MONOALLELIC, autosomal or pseudoautosomal, imprinted status unknown; 15. MONOALLELIC, autosomal or pseudoautosomal, imprinted status unknown
HGNC:9477	PRSS12	Intellectual developmental disorder, autosomal recessive 1, 249500 (3), Autosomal recessive	Not in ClinGen	1. Mental retardation, autosomal recessive 1, 249500;Mental Retardation, Recessive;MENTAL RETARDATION AUTOSOMAL RECESSIVE TYPE 1 (MRT1); 2. MENTAL RETARDATION AUTOSOMAL RECESSIVE TYPE 1 249500; 3. Mental retardation, autosomal recessive 1, 249500;Mental Retardation, Recessive;MENTAL RETARDATION AUTOSOMAL RECESSIVE TYPE 1 (MRT1); 4. Mental retardation, autosomal recessive 1, 249500;Mental Retardation, Recessive;MENTAL RETARDATION AUTOSOMAL RECESSIVE TYPE 1 (MRT1); 5. MENTAL RETARDATION AUTOSOMAL RECESSIVE TYPE 1 249500; 6. Mental retardation, autosomal recessive 1, 249500;Mental Retardation, Recessive;MENTAL RETARDATION AUTOSOMAL RECESSIVE TYPE 1 (MRT1)	1. Childhood onset leukodystrophy; 2. DDG2P; 3. Hypotonic infant; 4. Intellectual disability; 5. Paediatric disorders; 6. Paediatric disorders	AR	Not in ClinGen	1. BIALLELIC, autosomal or pseudoautosomal; 2. BIALLELIC, autosomal or pseudoautosomal; 3. BIALLELIC, autosomal or pseudoautosomal; 4. BIALLELIC, autosomal or pseudoautosomal; 5. BIALLELIC, autosomal or pseudoautosomal; 6. BIALLELIC, autosomal or pseudoautosomal
HGNC:10706	SEC24D	Cole-Carpenter syndrome 2, 616294 (3), Autosomal recessive	Not in ClinGen	1. SYNDROMIC OSTEOGENESIS IMPERFECTA; 2. SYNDROMIC OSTEOGENESIS IMPERFECTA; 3. Cole-Carpenter syndrome 2, OMIM:616294; 4. Cole-Carpenter syndrome;Osteogenesis Imperfecta, Cole Carpenter syndrome;SYNDROMIC OSTEOGENESIS IMPERFECTA; 5. SYNDROMIC OSTEOGENESIS IMPERFECTA; 6. Osteogenesis Imperfecta, Cole Carpenter syndrome;Cole-Carpenter syndrome;SYNDROMIC OSTEOGENESIS IMPERFECTA; 7. Cole-Carpenter syndrome 2 616294; 8. Osteogenesis Imperfecta, Cole Carpenter syndrome;Cole-Carpenter syndrome;SYNDROMIC OSTEOGENESIS IMPERFECTA	1. DDG2P; 2. Fetal anomalies; 3. Hydrocephalus; 4. Osteogenesis imperfecta; 5. Paediatric disorders; 6. Paediatric disorders; 7. Rare syndromic craniosynostosis or isolated multisuture synostosis; 8. Skeletal dysplasia	AR	Not in ClinGen	1. BIALLELIC, autosomal or pseudoautosomal; 2. BIALLELIC, autosomal or pseudoautosomal; 3. BIALLELIC, autosomal or pseudoautosomal; 4. BIALLELIC, autosomal or pseudoautosomal; 5. BIALLELIC, autosomal or pseudoautosomal; 6. BIALLELIC, autosomal or pseudoautosomal; 7. BIALLELIC, autosomal or pseudoautosomal; 8. BIALLELIC, autosomal or pseudoautosomal
HGNC:1330	MYOZ2	Cardiomyopathy, hypertrophic, 16, 613838 (3), Autosomal dominant	Not in ClinGen	Not in GEL	Not in GEL	AD	Not in ClinGen	Not in GEL
HGNC:29255	USP53	Cholestasis, progressive familial intrahepatic, 7, with or without hearing loss, 619658 (3), Autosomal recessive	Not in ClinGen	1. Paediatric cholestatic liver disease;Cholestasis;deafness	1. Cholestasis	AR	Not in ClinGen	1. BIALLELIC, autosomal or pseudoautosomal
HGNC:9349	PRDM5	Brittle cornea syndrome 2, 614170 (3), Autosomal recessive	Not in ClinGen	1. Brittle Cornea Syndrome;Brittle cornea syndrome 2, 614170; 2. Brittle cornea syndrome 614170; 3. Brittle cornea syndrome 2, OMIM:614170	1. Corneal abnormalities; 2. Corneal dystrophy; 3. Ehlers Danlos syndrome with a likely monogenic cause	AR	Not in ClinGen	1. BIALLELIC, autosomal or pseudoautosomal; 2. BIALLELIC, autosomal or pseudoautosomal; 3. BIALLELIC, autosomal or pseudoautosomal
HGNC:26256	NDNF	Hypogonadotropic hypogonadism 25 with anosmia, 618841 (3), Autosomal dominant	Not in ClinGen	1. NDNF-related Congenital Hypogonadotrophic Hypogonadism; 2. Hypogonadotropic hypogonadism 25 with anosmia, OMIM:618841; 3. NDNF-related Congenital Hypogonadotrophic Hypogonadism	1. DDG2P; 2. Hypogonadotropic hypogonadism (GMS); 3. Paediatric disorders	AD	Not in ClinGen	1. MONOALLELIC, autosomal or pseudoautosomal, imprinted status unknown; 2. MONOALLELIC, autosomal or pseudoautosomal, NOT imprinted; 3. MONOALLELIC, autosomal or pseudoautosomal, imprinted status unknown
HGNC:9137	EXOSC9	Pontocerebellar hypoplasia, type 1D, 618065 (3), Autosomal recessive	Not in ClinGen	1. Cerebellar Atrophy with Spinal Motor Neuronopathy; 2. Pontocerebellar hypoplasia, type 1D, OMIM:618065; 3. Pontocerebellar hypoplasia type 1D, 618065; 4. Cerebellar Atrophy with Spinal Motor Neuronopathy	1. DDG2P; 2. Fetal anomalies; 3. Hereditary ataxia with onset in adulthood; 4. Paediatric disorders	AR	Not in ClinGen	1. BIALLELIC, autosomal or pseudoautosomal; 2. BIALLELIC, autosomal or pseudoautosomal; 3. BIALLELIC, autosomal or pseudoautosomal; 4. BIALLELIC, autosomal or pseudoautosomal
HGNC:18758	BBS7	Bardet-Biedl syndrome 7, 615984 (3), Autosomal recessive	1. BBS7-related ciliopathy	1. Bardet-Biedl syndrome 7, 615984; 2. Bardet-Biedl syndrome 7, 209900;BARDET-BIEDL SYNDROME TYPE 7 (BBS7); 3. Bardet Biedl syndrome 7; 4. BARDET-BIEDL SYNDROME TYPE 7 209900; 5. BARDET-BIEDL SYNDROME TYPE 7; 6. Bardet-Biedl syndrome 7, 209900;BARDET-BIEDL SYNDROME TYPE 7 (BBS7); 7. Bardet-Biedl syndrome 7, 209900;BARDET-BIEDL SYNDROME TYPE 7 (BBS7); 8. Polydactyly;Bardet-Biedl syndrome 7, 615984; 9. Bardet Biedl syndrome 7; 10. Bardet Biedl syndrome 7; 11. Bardet Biedl syndrome 7; 12. Polydactyly;Bardet-Biedl syndrome 7, 615984; 13. BARDET-BIEDL SYNDROME TYPE 7 209900; 14. Polydactyly;Bardet-Biedl syndrome 7, 615984; 15. Bardet-Biedl syndrome 7, 209900;BARDET-BIEDL SYNDROME TYPE 7 (BBS7); 16. Bardet Biedl syndrome 7; 17. Bardet Biedl syndrome 7; 18. Bardet Biedl syndrome 7; 19. Bardet Biedl syndrome 7; 20. Eye Disorders;Bardet-Biedl syndrome 7, 615984; 21. Obesity;Bardet-Biedl syndrome 7, OMIM:615984; 22. Polydactyly;Bardet-Biedl syndrome 7, 615984; 23. Bardet Biedl syndrome 7	1. Bardet Biedl syndrome; 2. Childhood onset leukodystrophy; 3. Cystic renal disease; 4. DDG2P; 5. Fetal anomalies; 6. Hypotonic infant; 7. Intellectual disability; 8. Limb disorders; 9. Ophthalmological ciliopathies (1); 10. Paediatric disorders; 11. Paediatric disorders; 12. Paediatric disorders; 13. Paediatric disorders; 14. Paediatric disorders; 15. Paediatric disorders; 16. Rare multisystem ciliopathy disorders; 17. Rare multisystem ciliopathy Super panel; 18. Rare multisystem ciliopathy Super panel; 19. Renal ciliopathies; 20. Retinal disorders; 21. Severe early-onset obesity; 22. Skeletal dysplasia; 23. Unexplained young onset end-stage renal disease	AR	AR	1. BIALLELIC, autosomal or pseudoautosomal; 2. BIALLELIC, autosomal or pseudoautosomal; 3. BIALLELIC, autosomal or pseudoautosomal; 4. BIALLELIC, autosomal or pseudoautosomal; 5. BIALLELIC, autosomal or pseudoautosomal; 6. BIALLELIC, autosomal or pseudoautosomal; 7. BIALLELIC, autosomal or pseudoautosomal; 8. BIALLELIC, autosomal or pseudoautosomal; 9. BIALLELIC, autosomal or pseudoautosomal; 10. BIALLELIC, autosomal or pseudoautosomal; 11. BIALLELIC, autosomal or pseudoautosomal; 12. BIALLELIC, autosomal or pseudoautosomal; 13. BIALLELIC, autosomal or pseudoautosomal; 14. BIALLELIC, autosomal or pseudoautosomal; 15. BIALLELIC, autosomal or pseudoautosomal; 16. BIALLELIC, autosomal or pseudoautosomal; 17. BIALLELIC, autosomal or pseudoautosomal; 18. BIALLELIC, autosomal or pseudoautosomal; 19. BIALLELIC, autosomal or pseudoautosomal; 20. BIALLELIC, autosomal or pseudoautosomal; 21. BIALLELIC, autosomal or pseudoautosomal; 22. BIALLELIC, autosomal or pseudoautosomal; 23. BIALLELIC, autosomal or pseudoautosomal
HGNC:26953	BLTP1	Alkuraya-Kucinskas syndrome, 617822 (3), Autosomal recessive	Not in ClinGen	1. Alkuraya-Kucinskas syndrome 617822; 2. Brain atrophy, Dandy Walker and Contractures;Alkuraya-Kucinskas syndrome,617822; 3. Brain atrophy, Dandy Walker and Contractures; 4. Alkuraya-Kucinskas syndrome 617822;seizures; 5. Brain atrophy, Dandy Walker and Contractures;Alkuraya-Kucinskas syndrome, 617822; 6. Alkuraya-Kucinskas syndrome, OMIM:617822; 7. Brain atrophy, Dandy Walker and Contractures;Alkuraya-Kucinskas syndrome,617822; 8. Brain atrophy, Dandy Walker and Contractures;Alkuraya-Kucinskas syndrome,617822; 9. Alkuraya-Kucinskas syndrome 617822;seizures; 10. Brain atrophy, Dandy Walker and Contractures;Alkuraya-Kucinskas syndrome,617822; 11. Brain atrophy, Dandy Walker and Contractures; 12. Alkuraya-Kucinskas syndrome; 13. Alkuraya-Kucinskas syndrome 617822;seizures	1. Arthrogryposis; 2. Childhood onset leukodystrophy; 3. DDG2P; 4. Early onset or syndromic epilepsy; 5. Fetal anomalies; 6. Hydrocephalus; 7. Hypotonic infant; 8. Intellectual disability; 9. Paediatric disorders; 10. Paediatric disorders; 11. Paediatric disorders; 12. Structural eye disease; 13. Unexplained death in infancy and sudden unexplained death in childhood	AR	Not in ClinGen	1. BIALLELIC, autosomal or pseudoautosomal; 2. BIALLELIC, autosomal or pseudoautosomal; 3. BIALLELIC, autosomal or pseudoautosomal; 4. BIALLELIC, autosomal or pseudoautosomal; 5. BIALLELIC, autosomal or pseudoautosomal; 6. BIALLELIC, autosomal or pseudoautosomal; 7. BIALLELIC, autosomal or pseudoautosomal; 8. BIALLELIC, autosomal or pseudoautosomal; 9. BIALLELIC, autosomal or pseudoautosomal; 10. BIALLELIC, autosomal or pseudoautosomal; 11. BIALLELIC, autosomal or pseudoautosomal; 12. BIALLELIC, autosomal or pseudoautosomal; 13. BIALLELIC, autosomal or pseudoautosomal
HGNC:26648	BBS12	Bardet-Biedl syndrome 12, 615989 (3), Autosomal recessive	1. BBS12-related ciliopathy	1. Bardet Biedl syndrome 12, 615989; 2. Bardet-Biedl syndrome 12, 209900;BARDET-BIEDL SYNDROME TYPE 12 (BBS12); 3. Bardet Biedl syndrome 12; 4. BARDET-BIEDL SYNDROME TYPE 12 209900; 5. BARDET-BIEDL SYNDROME TYPE 12; 6. Bardet-Biedl syndrome 12, 209900;BARDET-BIEDL SYNDROME TYPE 12 (BBS12); 7. Bardet-Biedl syndrome 12, 209900;BARDET-BIEDL SYNDROME TYPE 12 (BBS12); 8. Polydactyly;Bardet Biedl syndrome 12, 615989; 9. Bardet Biedl syndrome 12; 10. Polydactyly;Bardet Biedl syndrome 12, 615989; 11. Polydactyly;Bardet Biedl syndrome 12, 615989; 12. BARDET-BIEDL SYNDROME TYPE 12 209900; 13. Bardet-Biedl syndrome 12, 209900;BARDET-BIEDL SYNDROME TYPE 12 (BBS12); 14. Bardet Biedl syndrome 12; 15. Bardet Biedl syndrome 12; 16. Bardet Biedl syndrome 12; 17. Bardet Biedl syndrome 12; 18. Bardet Biedl syndrome 12; 19. Bardet Biedl syndrome 12; 20. Eye Disorders;Bardet-Biedl syndrome 12, 615989; 21. obesity;Bardet-Biedl syndrome 12, OMIM:615989; 22. Polydactyly;Bardet Biedl syndrome 12, 615989; 23. Bardet Biedl syndrome 12	1. Bardet Biedl syndrome; 2. Childhood onset leukodystrophy; 3. Cystic renal disease; 4. DDG2P; 5. Fetal anomalies; 6. Hypotonic infant; 7. Intellectual disability; 8. Limb disorders; 9. Ophthalmological ciliopathies (1); 10. Paediatric disorders; 11. Paediatric disorders; 12. Paediatric disorders; 13. Paediatric disorders; 14. Paediatric disorders; 15. Paediatric disorders; 16. Rare multisystem ciliopathy disorders; 17. Rare multisystem ciliopathy Super panel; 18. Rare multisystem ciliopathy Super panel; 19. Renal ciliopathies; 20. Retinal disorders; 21. Severe early-onset obesity; 22. Skeletal dysplasia; 23. Unexplained young onset end-stage renal disease	AR	AR	1. BIALLELIC, autosomal or pseudoautosomal; 2. BIALLELIC, autosomal or pseudoautosomal; 3. BIALLELIC, autosomal or pseudoautosomal; 4. BIALLELIC, autosomal or pseudoautosomal; 5. BIALLELIC, autosomal or pseudoautosomal; 6. BIALLELIC, autosomal or pseudoautosomal; 7. BIALLELIC, autosomal or pseudoautosomal; 8. BIALLELIC, autosomal or pseudoautosomal; 9. BIALLELIC, autosomal or pseudoautosomal; 10. BIALLELIC, autosomal or pseudoautosomal; 11. BIALLELIC, autosomal or pseudoautosomal; 12. BIALLELIC, autosomal or pseudoautosomal; 13. BIALLELIC, autosomal or pseudoautosomal; 14. BIALLELIC, autosomal or pseudoautosomal; 15. BIALLELIC, autosomal or pseudoautosomal; 16. BIALLELIC, autosomal or pseudoautosomal; 17. BIALLELIC, autosomal or pseudoautosomal; 18. BIALLELIC, autosomal or pseudoautosomal; 19. BIALLELIC, autosomal or pseudoautosomal; 20. BIALLELIC, autosomal or pseudoautosomal; 21. BIALLELIC, autosomal or pseudoautosomal; 22. BIALLELIC, autosomal or pseudoautosomal; 23. BIALLELIC, autosomal or pseudoautosomal
HGNC:18119	AFG2A	Neurodevelopmental disorder with hearing loss, seizures, and brain abnormalities, 616577 (3), Autosomal recessive	1. syndromic complex neurodevelopmental disorder	1. Neurodevelopmental disorder with hearing loss, seizures, and brain abnormalities, OMIM:616577; 2. Neurodevelopmental disorder with hearing loss, seizures, and brain abnormalities, OMIM:616577; 3. Neurodevelopmental disorder with hearing loss, seizures, and brain abnormalities, OMIM:616577; 4. EPILEPSY, HEARING LOSS, AND MENTAL RETARDATION SYNDROME 616577; 5. Neurodevelopmental disorder with hearing loss, seizures, and brain abnormalities, OMIM:616577; 6. Neurodevelopmental disorder with hearing loss, seizures, and brain abnormalities, OMIM:616577; 7. Neurodevelopmental disorder with hearing loss, seizures, and brain abnormalities, OMIM:616577; 8. Neurodevelopmental disorder with hearing loss, seizures, and brain abnormalities, OMIM:616577; 9. Neurodevelopmental disorder with hearing loss, seizures, and brain abnormalities, OMIM:616577; 10. Neurodevelopmental disorder with hearing loss, seizures, and brain abnormalities, OMIM:616577; 11. Neurodevelopmental disorder with hearing loss, seizures, and brain abnormalities, OMIM:616577; 12. Neurodevelopmental disorder with hearing loss, seizures, and brain abnormalities, OMIM:616577; 13. Neurodevelopmental disorder with hearing loss, seizures, and brain abnormalities, OMIM:616577; 14. Neurodevelopmental disorder with hearing loss, seizures, and brain abnormalities, OMIM:616577; 15. EPILEPSY, HEARING LOSS, AND MENTAL RETARDATION SYNDROME 616577; 16. Neurodevelopmental disorder with hearing loss, seizures, and brain abnormalities, OMIM:616577; 17. Neurodevelopmental disorder with hearing loss, seizures, and brain abnormalities, OMIM:616577; 18. Neurodevelopmental disorder with hearing loss, seizures, and brain abnormalities, OMIM:616577	1. Childhood onset leukodystrophy; 2. Childhood onset leukodystrophy; 3. Childhood onset leukodystrophy; 4. DDG2P; 5. Early onset or syndromic epilepsy; 6. Fetal anomalies; 7. Hypotonic infant; 8. Intellectual disability; 9. Likely inborn error of metabolism; 10. Mitochondrial disorders; 11. Monogenic hearing loss; 12. Paediatric disorders; 13. Paediatric disorders; 14. Paediatric disorders; 15. Paediatric disorders; 16. Paediatric disorders; 17. Unexplained death in infancy and sudden unexplained death in childhood; 18. Unexplained death in infancy and sudden unexplained death in childhood	AR	AR	1. BIALLELIC, autosomal or pseudoautosomal; 2. BIALLELIC, autosomal or pseudoautosomal; 3. BIALLELIC, autosomal or pseudoautosomal; 4. BIALLELIC, autosomal or pseudoautosomal; 5. BIALLELIC, autosomal or pseudoautosomal; 6. BIALLELIC, autosomal or pseudoautosomal; 7. BIALLELIC, autosomal or pseudoautosomal; 8. BIALLELIC, autosomal or pseudoautosomal; 9. BIALLELIC, autosomal or pseudoautosomal; 10. BIALLELIC, autosomal or pseudoautosomal; 11. BIALLELIC, autosomal or pseudoautosomal; 12. BIALLELIC, autosomal or pseudoautosomal; 13. BIALLELIC, autosomal or pseudoautosomal; 14. BIALLELIC, autosomal or pseudoautosomal; 15. BIALLELIC, autosomal or pseudoautosomal; 16. BIALLELIC, autosomal or pseudoautosomal; 17. BIALLELIC, autosomal or pseudoautosomal; 18. BIALLELIC, autosomal or pseudoautosomal
HGNC:23109	FAT4	Van Maldergem syndrome 2, 615546 (3), Autosomal recessive; Hennekam lymphangiectasia-lymphedema syndrome 2, 616006 (3), Autosomal recessive	1. FAT4-related neurodevelopmental disorder	1. Van Maldergem syndrome 2, OMIM:615546; 2. PERIVENTRICULAR NEURONAL HETEROTOPIA; 3. Lymphangiectasia and lymphedema with facial abnormalities and other dysmorphic features;Combined immunodeficiencies with associated or syndromic features;Hennekam lymphangiectasia-lymphedema syndrome 2, 616006; 4. PERIVENTRICULAR NEURONAL HETEROTOPIA;HENNEKAM LYMPHANGIECTASIA-LYMPHEDEMA SYNDROME 2 616006;VAN MALDERGEM SYNDROME 615546; 5. PERIVENTRICULAR NEURONAL HETEROTOPIA; 6. PERIVENTRICULAR NEURONAL HETEROTOPIA; 7. PERIVENTRICULAR NEURONAL HETEROTOPIA; 8. Hennekam lymphangiectasia-lymphedema syndrome 2, OMIM:616006; 9. Van Maldergem syndrome 2, OMIM:615546; 10. PERIVENTRICULAR NEURONAL HETEROTOPIA; 11. PERIVENTRICULAR NEURONAL HETEROTOPIA;HENNEKAM LYMPHANGIECTASIA-LYMPHEDEMA SYNDROME 2 616006;VAN MALDERGEM SYNDROME 615546; 12. Hennekam lymphangiectasia-lymphedema syndrome 2, 616006;Lymphangiectasia and lymphedema with facial abnormalities and other dysmorphic features;Combined immunodeficiencies with associated or syndromic features; 13. Hennekam lymphangiectasia-lymphedema syndrome 2, 616006; Van Maldergem syndrome 2, 615546	1. Cerebral malformation; 2. Childhood onset leukodystrophy; 3. COVID-19 research; 4. DDG2P; 5. Fetal anomalies; 6. Hypotonic infant; 7. Intellectual disability; 8. Intestinal failure or congenital diarrhoea; 9. Malformations of cortical development; 10. Paediatric disorders; 11. Paediatric disorders; 12. Primary immunodeficiency or monogenic inflammatory bowel disease; 13. Primary lymphoedema	AR	AR	1. BIALLELIC, autosomal or pseudoautosomal; 2. BIALLELIC, autosomal or pseudoautosomal; 3. BIALLELIC, autosomal or pseudoautosomal; 4. BIALLELIC, autosomal or pseudoautosomal; 5. BIALLELIC, autosomal or pseudoautosomal; 6. BIALLELIC, autosomal or pseudoautosomal; 7. BIALLELIC, autosomal or pseudoautosomal; 8. BIALLELIC, autosomal or pseudoautosomal; 9. BIALLELIC, autosomal or pseudoautosomal; 10. BIALLELIC, autosomal or pseudoautosomal; 11. BIALLELIC, autosomal or pseudoautosomal; 12. BIALLELIC, autosomal or pseudoautosomal; 13. BIALLELIC, autosomal or pseudoautosomal
HGNC:11397	PLK4	Microcephaly and chorioretinopathy, autosomal recessive, 2, 616171 (3), Autosomal recessive	Not in ClinGen	1. Microcephaly and chorioretinopathy, autosomal recessive, 2, OMIM:616171;microcephaly and chorioretinopathy 2, MONDO:0014516; 2. MICROCEPHALY, GROWTH FAILURE AND RETINOPATHY; 3. MICROCEPHALY, GROWTH FAILURE AND RETINOPATHY 616171; 4. MICROCEPHALY, GROWTH FAILURE AND RETINOPATHY; 5. MICROCEPHALY, GROWTH FAILURE AND RETINOPATHY; 6. MICROCEPHALY, GROWTH FAILURE AND RETINOPATHY; 7. Microcephaly and chorioretinopathy, autosomal recessive, 2, OMIM:616171; 8. MICROCEPHALY, GROWTH FAILURE AND RETINOPATHY; 9. MICROCEPHALY, GROWTH FAILURE AND RETINOPATHY 616171; 10. Microcephaly and chorioretinopathy, autosomal recessive, 2, OMIM:616171;microcephaly and chorioretinopathy 2, MONDO:0014516; 11. MCPH; primary microcephaly;Microcephaly and chorioretinopathy, autosomal recessive, 2; MCCRP2;Microcephaly and chorioretinopathy, autosomal recessive, 2, 616171; 12. Microcephaly and chorioretinopathy, autosomal recessive, 2, OMIM:616171;microcephaly and chorioretinopathy 2, MONDO:0014516	1. Anophthalmia or microphthalmia; 2. Childhood onset leukodystrophy; 3. DDG2P; 4. Fetal anomalies; 5. Hypotonic infant; 6. Intellectual disability; 7. Monogenic short stature; 8. Paediatric disorders; 9. Paediatric disorders; 10. Retinal disorders; 11. Severe microcephaly; 12. Structural eye disease	AR	Not in ClinGen	1. BIALLELIC, autosomal or pseudoautosomal; 2. BIALLELIC, autosomal or pseudoautosomal; 3. BIALLELIC, autosomal or pseudoautosomal; 4. BIALLELIC, autosomal or pseudoautosomal; 5. BIALLELIC, autosomal or pseudoautosomal; 6. BIALLELIC, autosomal or pseudoautosomal; 7. BIALLELIC, autosomal or pseudoautosomal; 8. BIALLELIC, autosomal or pseudoautosomal; 9. BIALLELIC, autosomal or pseudoautosomal; 10. BIALLELIC, autosomal or pseudoautosomal; 11. BIALLELIC, autosomal or pseudoautosomal; 12. BIALLELIC, autosomal or pseudoautosomal
HGNC:28486	MFSD8	Macular dystrophy with central cone involvement, 616170 (3), Autosomal recessive; Ceroid lipofuscinosis, neuronal, 7, 610951 (3), Autosomal recessive	1. neuronal ceroid lipofuscinosis	1. Ceroid lipofuscinosis, neuronal, 7 OMIM:610951;neuronal ceroid lipofuscinosis 7 MONDO:0012588; 2. Ceroid lipofuscinosis, neuronal, 7 61095; 3. MFSD8-RELATED NEURONAL CEROID-LIPOFUSCINOSIS; 4. MFSD8-RELATED NEURONAL CEROID-LIPOFUSCINOSIS 610951; 5. Ceroid lipofuscinosis, neuronal, 7 610951; 6. Ceroid lipofuscinosis, neuronal, 7 OMIM:610951;neuronal ceroid lipofuscinosis 7 MONDO:0012588; 7. Ceroid lipofuscinosis, neuronal, 7 OMIM:610951;neuronal ceroid lipofuscinosis 7 MONDO:0012588; 8. MFSD8-RELATED NEURONAL CEROID-LIPOFUSCINOSIS; 9. Ceroid lipofuscinosis, neuronal, 7 61095; 10. MFSD8-RELATED NEURONAL CEROID-LIPOFUSCINOSIS; 11. Ceroid lipofuscinosis, neuronal, 7 61095; 12. Ceroid lipofuscinosis, neuronal, 7 OMIM:610951;neuronal ceroid lipofuscinosis 7 MONDO:0012588; 13. Ceroid lipofuscinosis, neuronal, 7 OMIM:610951;neuronal ceroid lipofuscinosis 7 MONDO:0012588; 14. Ceroid lipofuscinosis, neuronal, 7 61095; 15. MFSD8-RELATED NEURONAL CEROID-LIPOFUSCINOSIS 610951; 16. Ceroid lipofuscinosis, neuronal, 7 610951; 17. MFSD8-RELATED NEURONAL CEROID-LIPOFUSCINOSIS; 18. Ceroid lipofuscinosis, neuronal, 7, 610951;Macular dystrophy with central cone involvement, 616170;Eye Disorders; 19. xml:space="preserve"> Ceroid lipofuscinosis, neuronal, 7 610951; Macular dystrophy with central cone involvement 616170; 20. Ceroid lipofuscinosis, neuronal, 7 610951; 21. Ceroid lipofuscinosis, neuronal, 7 61095	1. Ataxia and cerebellar anomalies - narrow panel; 2. Childhood onset leukodystrophy; 3. Childhood onset leukodystrophy; 4. DDG2P; 5. Early onset or syndromic epilepsy; 6. Hereditary ataxia and cerebellar anomalies - childhood onset; 7. Hereditary ataxia with onset in adulthood; 8. Hypotonic infant; 9. Hypotonic infant; 10. Intellectual disability; 11. Likely inborn error of metabolism; 12. Lysosomal storage disorder; 13. Neuronal ceroid lipofuscinosis; 14. Paediatric disorders; 15. Paediatric disorders; 16. Paediatric disorders; 17. Paediatric disorders; 18. Retinal disorders; 19. Undiagnosed metabolic disorders; 20. Unexplained death in infancy and sudden unexplained death in childhood; 21. Unexplained death in infancy and sudden unexplained death in childhood	AR	AR	1. BIALLELIC, autosomal or pseudoautosomal; 2. BIALLELIC, autosomal or pseudoautosomal; 3. BIALLELIC, autosomal or pseudoautosomal; 4. BIALLELIC, autosomal or pseudoautosomal; 5. BIALLELIC, autosomal or pseudoautosomal; 6. BIALLELIC, autosomal or pseudoautosomal; 7. BIALLELIC, autosomal or pseudoautosomal; 8. BIALLELIC, autosomal or pseudoautosomal; 9. BIALLELIC, autosomal or pseudoautosomal; 10. BIALLELIC, autosomal or pseudoautosomal; 11. BIALLELIC, autosomal or pseudoautosomal; 12. BIALLELIC, autosomal or pseudoautosomal; 13. BIALLELIC, autosomal or pseudoautosomal; 14. BIALLELIC, autosomal or pseudoautosomal; 15. BIALLELIC, autosomal or pseudoautosomal; 16. BIALLELIC, autosomal or pseudoautosomal; 17. BIALLELIC, autosomal or pseudoautosomal; 18. BIALLELIC, autosomal or pseudoautosomal; 19. BIALLELIC, autosomal or pseudoautosomal; 20. BIALLELIC, autosomal or pseudoautosomal; 21. BIALLELIC, autosomal or pseudoautosomal
HGNC:30782	NAA15	Intellectual developmental disorder, autosomal dominant 50, with behavioral abnormalities, 617787 (3), Autosomal dominant	1. syndromic intellectual disability	1. Mental retardation, autosomal dominant 50, 617787;Intellectual disability; 2. CONGENITAL HEART DISEASE and NEURODEVELOPMENTAL DISORDER; 3. Intellectual developmental disorder, autosomal dominant 50, with behavioral abnormalities, OMIM:617787; 4. Mental retardation, autosomal dominant 50, 617787;Intellectual disability; 5. Mental retardation, autosomal dominant 50, 617787;Intellectual disability; 6. Mental retardation, autosomal dominant 50, 617787;Intellectual disability; 7. CONGENITAL HEART DISEASE and NEURODEVELOPMENTAL DISORDER; 8. Intellectual developmental disorder, autosomal dominant 50, with behavioral abnormalities, OMIM:617787;hypertrophic cardiomyopathy, MONDO:0005045; 9. Intellectual developmental disorder, autosomal dominant 50, with behavioral abnormalities, OMIM:617787;hypertrophic cardiomyopathy, MONDO:0005045	1. Childhood onset leukodystrophy; 2. DDG2P; 3. Fetal anomalies; 4. Hypotonic infant; 5. Intellectual disability; 6. Paediatric disorders; 7. Paediatric disorders; 8. Paediatric or syndromic cardiomyopathy; 9. Unexplained death in infancy and sudden unexplained death in childhood	AD	AD	1. MONOALLELIC, autosomal or pseudoautosomal, NOT imprinted; 2. MONOALLELIC, autosomal or pseudoautosomal, imprinted status unknown; 3. MONOALLELIC, autosomal or pseudoautosomal, NOT imprinted; 4. MONOALLELIC, autosomal or pseudoautosomal, NOT imprinted; 5. MONOALLELIC, autosomal or pseudoautosomal, NOT imprinted; 6. MONOALLELIC, autosomal or pseudoautosomal, NOT imprinted; 7. MONOALLELIC, autosomal or pseudoautosomal, imprinted status unknown; 8. MONOALLELIC, autosomal or pseudoautosomal, NOT imprinted; 9. MONOALLELIC, autosomal or pseudoautosomal, NOT imprinted
HGNC:16075	RAB33B	Smith-McCort dysplasia 2, 615222 (3), Autosomal recessive	Not in ClinGen	1. Smith-McCort dysplasia 2, OMIM:615222;Smith-McCort dysplasia 2, MONDO:0014087; 2. Smith-McCort dysplasia 2 615222; 3. Smith-McCort dysplasia 2 615222	1. Fetal anomalies; 2. Paediatric disorders; 3. Skeletal dysplasia	AR	Not in ClinGen	1. BIALLELIC, autosomal or pseudoautosomal; 2. BIALLELIC, autosomal or pseudoautosomal; 3. BIALLELIC, autosomal or pseudoautosomal
HGNC:18871	MMAA	Methylmalonic aciduria, vitamin B12-responsive, cblA type, 251100 (3), Autosomal recessive	1. methylmalonic aciduria, cblA type	1. Methylmalonic aciduria, vitamin B12-responsive 251100;Defect in adenosylcobalamin synthesis-cbl A (Disorders of cobalamin absorption, transport and metabolism); 2. Methylmalonic aciduria, vitamin B12-responsive, 251100;METHYLMALONIC ACIDURIA TYPE CBLA; 3. METHYLMALONIC ACIDURIA TYPE CBLA 251100; 4. Methylmalonic aciduria, vitamin B12-responsive 251100; 5. Methylmalonic aciduria, vitamin B12-responsive, 251100;METHYLMALONIC ACIDURIA TYPE CBLA; 6. Methylmalonic aciduria, vitamin B12-responsive 251100;Defect in adenosylcobalamin synthesis-cbl A (Disorders of cobalamin absorption, transport and metabolism); 7. Methylmalonic aciduria, vitamin B12-responsive, 251100;METHYLMALONIC ACIDURIA TYPE CBLA; 8. Methylmalonic aciduria, vitamin B12-responsive 251100;Defect in adenosylcobalamin synthesis-cbl A (Disorders of cobalamin absorption, transport and metabolism); 9. Methylmalonic aciduria, vitamin B12-responsive 251100;Defect in adenosylcobalamin synthesis-cbl A (Disorders of cobalamin absorption, transport and metabolism); 10. METHYLMALONIC ACIDURIA TYPE CBLA 251100; 11. Methylmalonic aciduria, vitamin B12-responsive, 251100;METHYLMALONIC ACIDURIA TYPE CBLA; 12. Defect in adenosylcobalamin synthesis-cbl A (Disorders of cobalamin absorption, transport and metabolism);Methylmalonic aciduria, vitamin B12-responsive 251100; 13. Methylmalonic aciduria, vitamin B12-responsive 251100;Defect in adenosylcobalamin synthesis-cbl A (Disorders of cobalamin absorption, transport and metabolism)	1. Childhood onset leukodystrophy; 2. Childhood onset leukodystrophy; 3. DDG2P; 4. Hyperammonaemia; 5. Hypotonic infant; 6. Hypotonic infant; 7. Intellectual disability; 8. Likely inborn error of metabolism; 9. Paediatric disorders; 10. Paediatric disorders; 11. Paediatric disorders; 12. Undiagnosed metabolic disorders; 13. Unexplained death in infancy and sudden unexplained death in childhood	AR	AR	1. BIALLELIC, autosomal or pseudoautosomal; 2. BIALLELIC, autosomal or pseudoautosomal; 3. BIALLELIC, autosomal or pseudoautosomal; 4. BIALLELIC, autosomal or pseudoautosomal; 5. BIALLELIC, autosomal or pseudoautosomal; 6. BIALLELIC, autosomal or pseudoautosomal; 7. BIALLELIC, autosomal or pseudoautosomal; 8. BIALLELIC, autosomal or pseudoautosomal; 9. BIALLELIC, autosomal or pseudoautosomal; 10. BIALLELIC, autosomal or pseudoautosomal; 11. BIALLELIC, autosomal or pseudoautosomal; 12. BIALLELIC, autosomal or pseudoautosomal; 13. BIALLELIC, autosomal or pseudoautosomal
HGNC:23088	SLC10A7	Short stature, amelogenesis imperfecta, and skeletal dysplasia with scoliosis, 618363 (3), Autosomal recessive	Not in ClinGen	1. skeletal dysplasia and amelogenesis imperfecta;Short stature, amelogenesis imperfecta, and skeletal dysplasia with scoliosis (SSASKS) 618363;short stature;amelogenesis imperfect hypo mineralised;skeletal dysplasia;scoliosis; 2. Chondrodysplasia with multiple dislocations and amelogenesis imperfecta; 3. Chondrodysplasia with multiple dislocations and amelogenesis imperfecta; 4. skeletal dysplasia and amelogenesis imperfecta;Short stature, amelogenesis imperfecta, and skeletal dysplasia with scoliosis 618363; 5. Chondrodysplasia with multiple dislocations and amelogenesis imperfecta; 6. skeletal dysplasia and amelogenesis imperfecta;Short stature, amelogenesis imperfecta, and skeletal dysplasia with scoliosis 618363	1. Amelogenesis imperfecta; 2. DDG2P; 3. Fetal anomalies; 4. Paediatric disorders; 5. Paediatric disorders; 6. Skeletal dysplasia	AR	Not in ClinGen	1. BIALLELIC, autosomal or pseudoautosomal; 2. BIALLELIC, autosomal or pseudoautosomal; 3. BIALLELIC, autosomal or pseudoautosomal; 4. BIALLELIC, autosomal or pseudoautosomal; 5. BIALLELIC, autosomal or pseudoautosomal; 6. BIALLELIC, autosomal or pseudoautosomal
HGNC:29936	TTC29	Spermatogenic failure 42, 618745 (3), Autosomal recessive	Not in ClinGen	Not in GEL	Not in GEL	AR	Not in ClinGen	Not in GEL
HGNC:3179	EDNRA	Mandibulofacial dysostosis with alopecia, 616367 (3), Autosomal dominant	Not in ClinGen	1. MANDIBULOFACIAL DYSOSTOSIS WITH ALOPECIA;MFDA;Cleft palate; 2. MANDIBULOFACIAL DYSOSTOSIS WITH ALOPECIA 616367; 3. Mandibulofacial dysostosis with alopecia, 616367;mandibulofacial dysostosis;alopecia;bilateral microtia; 4. MANDIBULOFACIAL DYSOSTOSIS WITH ALOPECIA; 5. MANDIBULOFACIAL DYSOSTOSIS WITH ALOPECIA;MFDA;Cleft palate; 6. MANDIBULOFACIAL DYSOSTOSIS WITH ALOPECIA 616367	1. Clefting; 2. DDG2P; 3. Deafness and congenital structural abnormalities; 4. Fetal anomalies; 5. Paediatric disorders; 6. Paediatric disorders	AD	Not in ClinGen	1. MONOALLELIC, autosomal or pseudoautosomal, imprinted status unknown; 2. MONOALLELIC, autosomal or pseudoautosomal, imprinted status unknown; 3. MONOALLELIC, autosomal or pseudoautosomal, NOT imprinted; 4. MONOALLELIC, autosomal or pseudoautosomal, imprinted status unknown; 5. MONOALLELIC, autosomal or pseudoautosomal, imprinted status unknown; 6. MONOALLELIC, autosomal or pseudoautosomal, imprinted status unknown
HGNC:7979	NR3C2	Pseudohypoaldosteronism type I, autosomal dominant, 177735 (3), Autosomal dominant; Hypertension, early-onset, autosomal dominant, with exacerbation in pregnancy, 605115 (3)	1. autosomal dominant pseudohypoaldosteronism type 1	1. Hypertension, early-onset, autosomal dominant, with exacerbation in pregnancy, 605115; 2. Pseudohypoaldosteronism type I, autosomal dominant, 177735;Hypertension, early-onset, autosomal dominant, with exacerbation in pregnancy, 605115 no inheritance pattern; 3. Pseudohypoaldosteronism type I, autosomal dominant, 177735;Hypertension, early-onset, autosomal dominant, with exacerbation in pregnancy, 605115 no inheritance pattern	1. Extreme early-onset hypertension; 2. Renal tubulopathies; 3. Unexplained young onset end-stage renal disease	AD	AD	1. MONOALLELIC, autosomal or pseudoautosomal, NOT imprinted; 2. MONOALLELIC, autosomal or pseudoautosomal, NOT imprinted; 3. MONOALLELIC, autosomal or pseudoautosomal, NOT imprinted
HGNC:1742	LRBA	Immunodeficiency, common variable, 8, with autoimmunity, 614700 (3), Autosomal recessive	1. combined immunodeficiency due to LRBA deficiency	1. Unclassified antibody deficiency;Recurrent infections, inflammatory bowel disease, autoimmunity, EBV infections;Diseases of Immune Dysregulation;Immunodeficiency, common variable, 8, with autoimmunity, 614700; 2. CHILDHOOD-ONSET HYPOGAMMAGLOBULINEMIA 614700; 3. Immunodeficiency, common variable, 8, with autoimmunity; 4. Immunodeficiency, common variable, 8, with autoimmunity; 5. Early Onset Inflammatory Bowel Disease;Inflammatory Bowel Disease (Very Early Onset);Immunodeficiency, common variable, 8, with autoimmunity (CVID 8) 614700; 6. Immunodeficiency, common variable, 8, with autoimmunity (CVID 8) 614700; 7. Immunodeficiency, common variable, 8, with autoimmunity, OMIM:614700; 8. ; 9. Immunodeficiency, common variable, 8, with autoimmunity, OMIM:614700;IPEX-like syndrome;Neonatal diabetes and additional autoimmunity; 10. CHILDHOOD-ONSET HYPOGAMMAGLOBULINEMIA 614700; 11. Immunodeficiency, common variable, 8, with autoimmunity, 614700;Unclassified antibody deficiency;Recurrent infections, inflammatory bowel disease, autoimmunity, EBV infections;Diseases of Immune Dysregulation	1. COVID-19 research; 2. DDG2P; 3. Diabetes with additional phenotypes suggestive of a monogenic aetiology; 4. Familial diabetes; 5. Gastrointestinal epithelial barrier disorders; 6. Infantile enterocolitis & monogenic inflammatory bowel disease; 7. Intestinal failure or congenital diarrhoea; 8. Multi-organ autoimmune diabetes; 9. Neonatal diabetes; 10. Paediatric disorders; 11. Primary immunodeficiency or monogenic inflammatory bowel disease	AR	AR	1. BIALLELIC, autosomal or pseudoautosomal; 2. BIALLELIC, autosomal or pseudoautosomal; 3. BIALLELIC, autosomal or pseudoautosomal; 4. BIALLELIC, autosomal or pseudoautosomal; 5. BIALLELIC, autosomal or pseudoautosomal; 6. BIALLELIC, autosomal or pseudoautosomal; 7. BIALLELIC, autosomal or pseudoautosomal; 8. BIALLELIC, autosomal or pseudoautosomal; 9. BIALLELIC, autosomal or pseudoautosomal; 10. BIALLELIC, autosomal or pseudoautosomal; 11. BIALLELIC, autosomal or pseudoautosomal
HGNC:6758	MAB21L2	Microphthalmia/coloboma and skeletal dysplasia syndrome, 615877 (3), Autosomal dominant, Autosomal recessive	1. colobomatous microphthalmia-rhizomelic dysplasia syndrome	1. Microphthalmia, syndromic 14, 615877; 2. MICROPHTHALMIA, SYNDROMIC 14; MCOPS14; 3. MICROPHTHALMIA, SYNDROMIC 14 615877; 4. MICROPHTHALMIA, SYNDROMIC 14; 5. MICROPHTHALMIA, SYNDROMIC 14;MCOPS14; 6. MICROPHTHALMIA, SYNDROMIC 14; MCOPS14; 7. xml:space="preserve">Microphthalmia, syndromic 14 615877 ; 8. MICROPHTHALMIA, SYNDROMIC 14 615877; 9. MICROPHTHALMIA, SYNDROMIC 14; MCOPS14; 10. Microphthalmia, syndromic 14, 615877	1. Anophthalmia or microphthalmia; 2. Childhood onset leukodystrophy; 3. DDG2P; 4. Fetal anomalies; 5. Hypotonic infant; 6. Intellectual disability; 7. Ocular coloboma; 8. Paediatric disorders; 9. Paediatric disorders; 10. Structural eye disease	AR;AD	AD	1. BOTH monoallelic and biallelic, autosomal or pseudoautosomal; 2. BOTH monoallelic and biallelic, autosomal or pseudoautosomal; 3. BOTH monoallelic and biallelic, autosomal or pseudoautosomal; 4. BOTH monoallelic and biallelic, autosomal or pseudoautosomal; 5. BOTH monoallelic and biallelic, autosomal or pseudoautosomal; 6. BOTH monoallelic and biallelic, autosomal or pseudoautosomal; 7. BOTH monoallelic and biallelic, autosomal or pseudoautosomal; 8. BOTH monoallelic and biallelic, autosomal or pseudoautosomal; 9. BOTH monoallelic and biallelic, autosomal or pseudoautosomal; 10. BOTH monoallelic and biallelic, autosomal or pseudoautosomal
HGNC:16712	FBXW7	Developmental delay, hypotonia, and impaired language, 620012 (3), Autosomal dominant	Not in ClinGen	1. Developmental delay, hypotonia, and impaired language, OMIM:620012; 2. Wilms tumor, MONDO:0006058;Rhabdoid tumor, MONDO:0002728; 3. FBXW7-related developmental disorder (monoallelic); 4. Developmental delay, hypotonia, and impaired language, OMIM:620012; 5. Developmental delay, hypotonia, and impaired language, OMIM:620012; 6. Developmental delay, hypotonia, and impaired language, OMIM:620012; 7. FBXW7-related developmental disorder (monoallelic)	1. Childhood onset leukodystrophy; 2. Childhood solid tumours; 3. DDG2P; 4. Hypotonic infant; 5. Intellectual disability; 6. Paediatric disorders; 7. Paediatric disorders	AD	Not in ClinGen	1. MONOALLELIC, autosomal or pseudoautosomal, imprinted status unknown; 2. MONOALLELIC, autosomal or pseudoautosomal, NOT imprinted; 3. MONOALLELIC, autosomal or pseudoautosomal, imprinted status unknown; 4. MONOALLELIC, autosomal or pseudoautosomal, imprinted status unknown; 5. MONOALLELIC, autosomal or pseudoautosomal, imprinted status unknown; 6. MONOALLELIC, autosomal or pseudoautosomal, imprinted status unknown; 7. MONOALLELIC, autosomal or pseudoautosomal, imprinted status unknown
HGNC:15974	TRIM2	Charcot-Marie-Tooth disease, type 2R, 615490 (3), Autosomal recessive	Not in ClinGen	1. Charcot-Marie-Tooth disease, type 2R, 615490; 2. Charcot-Marie-Tooth disease, type 2R, 615490	1. Hereditary neuropathy or pain disorder; 2. Hereditary neuropathy	AR	Not in ClinGen	1. BIALLELIC, autosomal or pseudoautosomal; 2. BIALLELIC, autosomal or pseudoautosomal
HGNC:3662	FGB	Hypofibrinogenemia, congenital, 202400 (3), Autosomal recessive; Dysfibrinogenemia, congenital, 616004 (3), Autosomal dominant; Afibrinogenemia, congenital, 202400 (3), Autosomal recessive	1. congenital fibrinogen deficiency	1. 202400 Afibrinogenemia, congenital;202400 Afibrinogenemia, congenital, Hypofibrinogenemia, congenital, 616004 Dysfibrinogenemia, congenital;616004 Dysfibrinogenemia, congenital;202400 Hypofibrinogenemia, congenital;202400 Afibrinogenemia, congenital, Hypofibrinogenemia, congenital; 2. Fibrinogen deficiency;Dysfibrinogenemia,congenital,616004;dysbetafibrinogenemia with thrombosis; Thrombophilia in association with congenital dysfibrinogenemia; 3. Afibrinogenemia, congenital, OMIM:202400;Hypofibrinogenemia, congenital, OMIM:202400;Dysfibrinogenemia, congenital, OMIM:616004;Thrombophilia, MONDO:0002305	1. Bleeding and platelet disorders; 2. Inherited bleeding disorders; 3. Thrombophilia with a likely monogenic cause	AR;AD	SD	1. BOTH monoallelic and biallelic (but BIALLELIC mutations cause a more SEVERE disease form), autosomal or pseudoautosomal; 2. BOTH monoallelic and biallelic (but BIALLELIC mutations cause a more SEVERE disease form), autosomal or pseudoautosomal; 3. BOTH monoallelic and biallelic (but BIALLELIC mutations cause a more SEVERE disease form), autosomal or pseudoautosomal
HGNC:3661	FGA	Amyloidosis, hereditary systemic 2, 105200 (3), Autosomal dominant; Hypodysfibrinogenemia, congenital, 616004 (3), Autosomal dominant; Dysfibrinogenemia, congenital, 616004 (3), Autosomal dominant; Afibrinogenemia, congenital, 202400 (3), Autosomal recessive	1. congenital fibrinogen deficiency	1. 202400 Afibrinogenemia, congenital;616004 Hypodysfibrinogenemia, congenital;105200 Amyloidosis, familial visceral;616004 Dysfibrinogenemia, congenital; 2. Amyloidosis, familial visceral, OMIM:105200; 3. Fibrinogen deficiency;Hypodysfibrinogenemia,congenital,616004; Dysfibrinogenemia,congenital,616004;thrombosis; Fibrinogen Dusart; dysfibrinogenemia associated with recurrent thrombosis; thrombophilia; prolonged thrombin clotting; Fibrinogen Caracas II; 4. Amyloidosis, familial visceral, OMIM:105200; 5. 202400 Afibrinogenemia, congenital;105200 Amyloidosis, familial visceral;616004 Dysfibrinogenemia, congenital;616004 Hypodysfibrinogenemia, congenital; 6. Amyloidosis, familial visceral, OMIM:105200	1. Bleeding and platelet disorders; 2. Hereditary systemic amyloidosis; 3. Inherited bleeding disorders; 4. Periodic fever syndromes; 5. Thrombophilia with a likely monogenic cause; 6. Unexplained young onset end-stage renal disease	AR;AD	SD	1. BOTH monoallelic and biallelic, autosomal or pseudoautosomal; 2. MONOALLELIC, autosomal or pseudoautosomal, NOT imprinted; 3. BOTH monoallelic and biallelic, autosomal or pseudoautosomal; 4. MONOALLELIC, autosomal or pseudoautosomal, NOT imprinted; 5. BOTH monoallelic and biallelic, autosomal or pseudoautosomal; 6. MONOALLELIC, autosomal or pseudoautosomal, NOT imprinted
HGNC:3694	FGG	Dysfibrinogenemia, congenital, 616004 (3), Autosomal dominant; Hypodysfibrinogenemia, 616004 (3), Autosomal dominant; Hypofibrinogenemia, congenital, 202400 (3), Autosomal recessive; Afibrinogenemia, congenital, 202400 (3), Autosomal recessive	1. congenital fibrinogen deficiency	1. 202400 Afibrinogenemia, congenital;616004 Hypodysfibrinogenemia, congenital;616004 Dysfibrinogenemia, congenital; 2. Fibrinogen deficiency;Dysfibrinogenemia,congenital,616004;Dysfibrinogenemia, congenita; Hypodysfibrinogenemia; 3. Afibrinogenemia, congenital, OMIM:202400;Hypofibrinogenemia, congenital, OMIM:202400;Dysfibrinogenemia, congenital, OMIM:616004;Hypodysfibrinogenemia, OMIM:616004;Thrombophilia, MONDO:0002305	1. Bleeding and platelet disorders; 2. Inherited bleeding disorders; 3. Thrombophilia with a likely monogenic cause	AR;AD	SD	1. BOTH monoallelic and biallelic (but BIALLELIC mutations cause a more SEVERE disease form), autosomal or pseudoautosomal; 2. BOTH monoallelic and biallelic (but BIALLELIC mutations cause a more SEVERE disease form), autosomal or pseudoautosomal; 3. BOTH monoallelic and biallelic (but BIALLELIC mutations cause a more SEVERE disease form), autosomal or pseudoautosomal
HGNC:6685	LRAT	Leber congenital amaurosis 14, 613341 (3), Autosomal recessive; Retinal dystrophy, early-onset severe, 613341 (3), Autosomal recessive; Retinitis pigmentosa, juvenile, 613341 (3), Autosomal recessive	Not in ClinGen	1. LEBER CONGENITAL AMAUROSIS 608553; 2. LEBER CONGENITAL AMAUROSIS 608553; 3. Leber congenital amaurosis 14;Retinal dystrophy, early - onset severe;Retinitis pigmentosa, juvenile;Leber Congenital Amaurosis;Retinal dystrophy, early-onset severe, 613341;Retinitis pigmentosa;Retinitis Pigmentosa, Recessive;Eye Disorders	1. DDG2P; 2. Paediatric disorders; 3. Retinal disorders	AR	Not in ClinGen	1. BIALLELIC, autosomal or pseudoautosomal; 2. BIALLELIC, autosomal or pseudoautosomal; 3. BIALLELIC, autosomal or pseudoautosomal
HGNC:4685	GUCY1A1	Moyamoya 6 with achalasia, 615750 (3), Autosomal recessive	Not in ClinGen	1. Moyamoya 6 with achalasia, OMIM:615750	1. Cerebral vascular malformations	AR	Not in ClinGen	1. BIALLELIC, autosomal or pseudoautosomal
HGNC:4329	GLRB	Hyperekplexia 2, 614619 (3), Autosomal recessive	Not in ClinGen	1. Hyperekplexia 2, 614619; 2. Hyperekplexia 2 OMIM:614619;hyperekplexia 2 MONDO:0013828; 3. GLRB-related hyperexplexia, biallelic, OMIM:614619;GLRB-related hyperexplexia, monoallelic; 4. Hyperekplexia 2 OMIM:614619;hyperekplexia 2 MONDO:0013828; 5. GLRB-related hyperexplexia, biallelic, OMIM:614619;GLRB-related hyperexplexia, monoallelic; 6. Hyperekplexia 2 OMIM:614619;hyperekplexia 2 MONDO:0013828	1. Brain channelopathy; 2. Childhood onset dystonia, chorea or related movement disorder; 3. DDG2P; 4. Hereditary ataxia with onset in adulthood; 5. Paediatric disorders; 6. Paroxysmal central nervous system disorders	AR	Not in ClinGen	1. BIALLELIC, autosomal or pseudoautosomal; 2. BIALLELIC, autosomal or pseudoautosomal; 3. BIALLELIC, autosomal or pseudoautosomal; 4. BIALLELIC, autosomal or pseudoautosomal; 5. BIALLELIC, autosomal or pseudoautosomal; 6. BIALLELIC, autosomal or pseudoautosomal
HGNC:4572	GRIA2	Neurodevelopmental disorder with language impairment and behavioral abnormalities, 618917 (3), Autosomal dominant	1. neurodevelopmental disorder with language impairment and behavioral abnormalities	1. Neurodevelopmental disorder with language impairment and behavioral abnormalities, OMIM:618917;neurodevelopmental disorder with language impairment and behavioral abnormalities, MONDO:0030060; 2. GRIA2-related developmental disorder (monoallelic); 3. Neurodevelopmental disorder with language impairment and behavioral abnormalities, OMIM:618917;neurodevelopmental disorder with language impairment and behavioral abnormalities, MONDO:0030060; 4. Neurodevelopmental disorder with language impairment and behavioral abnormalities, OMIM:618917;neurodevelopmental disorder with language impairment and behavioral abnormalities, MONDO:0030060; 5. Neurodevelopmental disorder with language impairment and behavioral abnormalities, OMIM:618917;neurodevelopmental disorder with language impairment and behavioral abnormalities, MONDO:0030060; 6. GRIA2-related developmental disorder (monoallelic); 7. Neurodevelopmental disorder with language impairment and behavioral abnormalities, OMIM:618917;neurodevelopmental disorder with language impairment and behavioral abnormalities, MONDO:0030060; 8. Neurodevelopmental disorder with language impairment and behavioral abnormalities, OMIM:618917;neurodevelopmental disorder with language impairment and behavioral abnormalities, MONDO:0030060; 9. Neurodevelopmental disorder with language impairment and behavioral abnormalities, OMIM:618917;neurodevelopmental disorder with language impairment and behavioral abnormalities, MONDO:0030060	1. Childhood onset leukodystrophy; 2. DDG2P; 3. Early onset or syndromic epilepsy; 4. Hypotonic infant; 5. Intellectual disability; 6. Paediatric disorders; 7. Paediatric disorders; 8. Paediatric disorders; 9. Unexplained death in infancy and sudden unexplained death in childhood	AD	AD	1. MONOALLELIC, autosomal or pseudoautosomal, NOT imprinted; 2. MONOALLELIC, autosomal or pseudoautosomal, imprinted status unknown; 3. MONOALLELIC, autosomal or pseudoautosomal, imprinted status unknown; 4. MONOALLELIC, autosomal or pseudoautosomal, NOT imprinted; 5. MONOALLELIC, autosomal or pseudoautosomal, NOT imprinted; 6. MONOALLELIC, autosomal or pseudoautosomal, imprinted status unknown; 7. MONOALLELIC, autosomal or pseudoautosomal, imprinted status unknown; 8. MONOALLELIC, autosomal or pseudoautosomal, NOT imprinted; 9. MONOALLELIC, autosomal or pseudoautosomal, imprinted status unknown
