## Supplementary Tables 1-9 for "A scalable platform for exon-skipping antisense oligonucleotide therapy development for inborn genetic diseases" (part 3 of 3)

### Sheet: S1_Mendeliome_Genes (continued)
Table S1: 5,098 genes comprising the Mendeliome with annotations from respective sources
HGNC:3483	ETFDH	Glutaric acidemia IIC, 231680 (3), Autosomal recessive	1. multiple acyl-CoA dehydrogenase deficiency	1. Glutaric acidemia IIC, OMIM:231680; 2. Secondary CoQ10 deficiency (Mitochondrial respiratory chain disorders (caused by nuclear variants only));GLUTARIC ACIDURIA TYPE 2C;Glutaric acidemia IIC;Disorders of ubiquinone metabolism and biosynthesis;ETF-ubiquinone oxidoreductase deficiency (Disorders of mitochondrial fatty acid oxidation); 3. GLUTARIC ACIDURIA TYPE 2C; 4. Glutaric Acidemia IIC;Mitochondrial Leukoencephalopathy; 5. Disorders of ubiquinone metabolism and biosynthesis;GLUTARIC ACIDURIA TYPE 2C;Glutaric acidemia IIC; 6. GLUTARIC ACIDURIA TYPE 2C 231680; 7. GLUTARIC ACIDURIA TYPE 2C; 8. Glutaric acidemia IIC, OMIM:231680;multiple acyl-CoA dehydrogenase deficiency, MONDO:0009282; 9. Glutaric acidemia IIC, 231680;Neonatal and late onset forms. hypoglycaemia, metabolic acidosis, and hepatomegaly often preceded by metabolic stress. Muscle involvement in the form of pain, weakness, and lipid storage myopathy also occur. Riboflavin responsive; 10. Glutaric acidemia IIC 231680; 11. Glutaric acidemia IIC 231680; 12. Secondary CoQ10 deficiency (Mitochondrial respiratory chain disorders (caused by nuclear variants only));GLUTARIC ACIDURIA TYPE 2C;Glutaric acidemia IIC;Disorders of ubiquinone metabolism and biosynthesis;ETF-ubiquinone oxidoreductase deficiency (Disorders of mitochondrial fatty acid oxidation); 13. GLUTARIC ACIDURIA TYPE 2C; 14. Glutaric Acidemia IIC;Mitochondrial Leukoencephalopathy; 15. GLUTARIC ACIDURIA TYPE 2C; 16. Secondary CoQ10 deficiency (Mitochondrial respiratory chain disorders (caused by nuclear variants only));GLUTARIC ACIDURIA TYPE 2C;Glutaric acidemia IIC;Disorders of ubiquinone metabolism and biosynthesis;ETF-ubiquinone oxidoreductase deficiency (Disorders of mitochondrial fatty acid oxidation); 17. Disorders of ubiquinone metabolism and biosynthesis;GLUTARIC ACIDURIA TYPE 2C;Glutaric acidemia IIC; 18. Glutaric acidemia IIC 231680; 19. GLUTARIC ACIDURIA TYPE 2C; 20. GLUTARIC ACIDURIA TYPE 2C 231680; 21. Secondary CoQ10 deficiency (Mitochondrial respiratory chain disorders (caused by nuclear variants only));GLUTARIC ACIDURIA TYPE 2C;Glutaric acidemia IIC;Disorders of ubiquinone metabolism and biosynthesis;ETF-ubiquinone oxidoreductase deficiency (Disorders of mitochondrial fatty acid oxidation); 22. Glutaric acidemia IIC, 231680; 23. Glutaric acidemia IIC 231680; 24. ETF-ubiquinone oxidoreductase deficiency (Disorders of mitochondrial fatty acid oxidation);Secondary CoQ10 deficiency (Mitochondrial respiratory chain disorders (caused by nuclear variants only));Glutaric acidemia IIC;Disorders of ubiquinone metabolism and biosynthesis;GLUTARIC ACIDURIA TYPE 2C; 25. Secondary CoQ10 deficiency (Mitochondrial respiratory chain disorders (caused by nuclear variants only));GLUTARIC ACIDURIA TYPE 2C;Glutaric acidemia IIC;Disorders of ubiquinone metabolism and biosynthesis;ETF-ubiquinone oxidoreductase deficiency (Disorders of mitochondrial fatty acid oxidation); 26. Glutaric Acidemia IIC;Mitochondrial Leukoencephalopathy	1. Acute rhabdomyolysis; 2. Childhood onset leukodystrophy; 3. Childhood onset leukodystrophy; 4. Childhood onset leukodystrophy; 5. Childhood onset leukodystrophy; 6. DDG2P; 7. Fetal anomalies; 8. Hereditary neuropathy or pain disorder; 9. Hereditary neuropathy; 10. Hyperammonaemia; 11. Hypotonic infant; 12. Hypotonic infant; 13. Hypotonic infant; 14. Inherited white matter disorders; 15. Intellectual disability; 16. Likely inborn error of metabolism; 17. Mitochondrial disorders; 18. Other rare neuromuscular disorders; 19. Paediatric disorders; 20. Paediatric disorders; 21. Paediatric disorders; 22. Possible mitochondrial disorder - nuclear genes; 23. Rhabdomyolysis and metabolic muscle disorders; 24. Undiagnosed metabolic disorders; 25. Unexplained death in infancy and sudden unexplained death in childhood; 26. White matter disorders and cerebral calcification - narrow panel	AR	AR	1. BIALLELIC, autosomal or pseudoautosomal; 2. BIALLELIC, autosomal or pseudoautosomal; 3. BIALLELIC, autosomal or pseudoautosomal; 4. BIALLELIC, autosomal or pseudoautosomal; 5. BIALLELIC, autosomal or pseudoautosomal; 6. BIALLELIC, autosomal or pseudoautosomal; 7. BIALLELIC, autosomal or pseudoautosomal; 8. BIALLELIC, autosomal or pseudoautosomal; 9. BIALLELIC, autosomal or pseudoautosomal; 10. BIALLELIC, autosomal or pseudoautosomal; 11. BIALLELIC, autosomal or pseudoautosomal; 12. BIALLELIC, autosomal or pseudoautosomal; 13. BIALLELIC, autosomal or pseudoautosomal; 14. BIALLELIC, autosomal or pseudoautosomal; 15. BIALLELIC, autosomal or pseudoautosomal; 16. BIALLELIC, autosomal or pseudoautosomal; 17. BIALLELIC, autosomal or pseudoautosomal; 18. BIALLELIC, autosomal or pseudoautosomal; 19. BIALLELIC, autosomal or pseudoautosomal; 20. BIALLELIC, autosomal or pseudoautosomal; 21. BIALLELIC, autosomal or pseudoautosomal; 22. BIALLELIC, autosomal or pseudoautosomal; 23. BIALLELIC, autosomal or pseudoautosomal; 24. BIALLELIC, autosomal or pseudoautosomal; 25. BIALLELIC, autosomal or pseudoautosomal; 26. BIALLELIC, autosomal or pseudoautosomal
HGNC:25126	NAF1	Pulmonary fibrosis and/or bone marrow failure syndrome, telomere-related, 7, 620365 (3), Autosomal dominant	1. pulmonary fibrosis and/or bone marrow failure syndrome, telomere-related, 7	1. Class: BM failure syndrome (typ AR);Dyskeratosis congenita;MDS, AML;Oral and GI squamous cell carcinoma; 2. Class: BM failure syndrome (typ AR);Dyskeratosis congenita;MDS, AML;Oral and GI squamous cell carcinoma; 3. Pulmonary fibrosis-emphysema	1. Haematological malignancies cancer susceptibility; 2. Haematological malignancies for rare disease; 3. Pulmonary fibrosis familial	AD	AD	1. MONOALLELIC, autosomal or pseudoautosomal, imprinted status unknown; 2. MONOALLELIC, autosomal or pseudoautosomal, imprinted status unknown; 3. MONOALLELIC, autosomal or pseudoautosomal, imprinted status unknown
HGNC:10545	MSMO1	Microcephaly, congenital cataract, and psoriasiform dermatitis, 616834 (3), Autosomal recessive	Not in ClinGen	1. Microcephaly, congenital cataract, and psoriasiform dermatitis, OMIM:616834;Microcephaly-congenital cataract-psoriasiform dermatitis syndrome, MONDO:0014793; 2. Sterol-C4-methyl oxidase deficiency (Disorders of sterol biosynthesis);Microcephaly, congenital cataract, and psoriasiform dermatitis, OMIM:616834;Microcephaly-congenital cataract-psoriasiform dermatitis syndrome, MONDO:0014793; 3. Microcephaly, congenital cataract, and psoriasiform dermatitis, OMIM:616834;Microcephaly-congenital cataract-psoriasiform dermatitis syndrome, MONDO:0014793; 4. Microcephaly, congenital cataract, and psoriasiform dermatitis, OMIM:616834;Microcephaly-congenital cataract-psoriasiform dermatitis syndrome, MONDO:0014793; 5. Sterol-C4-methyl oxidase deficiency (Disorders of sterol biosynthesis);Microcephaly, congenital cataract, and psoriasiform dermatitis, OMIM:616834;Microcephaly-congenital cataract-psoriasiform dermatitis syndrome, MONDO:0014793; 6. Microcephaly, congenital cataract, and psoriasiform dermatitis, OMIM:616834;Microcephaly-congenital cataract-psoriasiform dermatitis syndrome, MONDO:0014793; 7. Microcephaly, congenital cataract, and psoriasiform dermatitis, OMIM:616834;Microcephaly-congenital cataract-psoriasiform dermatitis syndrome, MONDO:0014793; 8. Microcephaly, congenital cataract, and psoriasiform dermatitis, OMIM:616834;Microcephaly-congenital cataract-psoriasiform dermatitis syndrome, MONDO:0014793; 9. Sterol-C4-methyl oxidase deficiency (Disorders of sterol biosynthesis);Microcephaly, congenital cataract, and psoriasiform dermatitis, OMIM:616834;Microcephaly-congenital cataract-psoriasiform dermatitis syndrome, MONDO:0014793; 10. Sterol-C4-methyl oxidase deficiency (Disorders of sterol biosynthesis);Microcephaly, congenital cataract, and psoriasiform dermatitis, OMIM:616834;Microcephaly-congenital cataract-psoriasiform dermatitis syndrome, MONDO:0014793; 11. Microcephaly, congenital cataract, and psoriasiform dermatitis, OMIM:616834;Microcephaly-congenital cataract-psoriasiform dermatitis syndrome, MONDO:0014793; 12. Microcephaly, congenital cataract, and psoriasiform dermatitis, OMIM:616834;Microcephaly-congenital cataract-psoriasiform dermatitis syndrome, MONDO:0014793; 13. Sterol-C4-methyl oxidase deficiency (Disorders of sterol biosynthesis);Microcephaly, congenital cataract, and psoriasiform dermatitis, OMIM:616834;Microcephaly-congenital cataract-psoriasiform dermatitis syndrome, MONDO:0014793; 14. Sterol-C4-methyl oxidase deficiency (Disorders of sterol biosynthesis);Microcephaly, congenital cataract, and psoriasiform dermatitis, OMIM:616834;Microcephaly-congenital cataract-psoriasiform dermatitis syndrome, MONDO:0014793	1. Bilateral congenital or childhood onset cataracts; 2. Childhood onset leukodystrophy; 3. Childhood onset leukodystrophy; 4. Fetal anomalies; 5. Hypotonic infant; 6. Hypotonic infant; 7. Ichthyosis and erythrokeratoderma; 8. Intellectual disability; 9. Likely inborn error of metabolism; 10. Paediatric disorders; 11. Paediatric disorders; 12. Severe microcephaly; 13. Undiagnosed metabolic disorders; 14. Unexplained death in infancy and sudden unexplained death in childhood	AR	Not in ClinGen	1. BIALLELIC, autosomal or pseudoautosomal; 2. BIALLELIC, autosomal or pseudoautosomal; 3. BIALLELIC, autosomal or pseudoautosomal; 4. BIALLELIC, autosomal or pseudoautosomal; 5. BIALLELIC, autosomal or pseudoautosomal; 6. BIALLELIC, autosomal or pseudoautosomal; 7. BIALLELIC, autosomal or pseudoautosomal; 8. BIALLELIC, autosomal or pseudoautosomal; 9. BIALLELIC, autosomal or pseudoautosomal; 10. BIALLELIC, autosomal or pseudoautosomal; 11. BIALLELIC, autosomal or pseudoautosomal; 12. BIALLELIC, autosomal or pseudoautosomal; 13. BIALLELIC, autosomal or pseudoautosomal; 14. BIALLELIC, autosomal or pseudoautosomal
HGNC:2303	CPE	BDV syndrome, 619326 (3), Autosomal recessive	Not in ClinGen	1. Intellectual developmental disorder and hypogonadotropic hypogonadism, OMIM:619326; 2. Intellectual developmental disorder and hypogonadotropic hypogonadism, OMIM:619326; 3. Intellectual developmental disorder and hypogonadotropic hypogonadism, OMIM:619326; 4. Intellectual developmental disorder and hypogonadotropic hypogonadism, OMIM:619326; 5. Intellectual developmental disorder and hypogonadotropic hypogonadism, OMIM:619326; 6. Intellectual developmental disorder and hypogonadotropic hypogonadism, OMIM:619326	1. Childhood onset leukodystrophy; 2. Hypogonadotropic hypogonadism (GMS); 3. Hypotonic infant; 4. Intellectual disability; 5. Paediatric disorders; 6. Severe early-onset obesity	AR	Not in ClinGen	1. BIALLELIC, autosomal or pseudoautosomal; 2. BIALLELIC, autosomal or pseudoautosomal; 3. BIALLELIC, autosomal or pseudoautosomal; 4. BIALLELIC, autosomal or pseudoautosomal; 5. BIALLELIC, autosomal or pseudoautosomal; 6. BIALLELIC, autosomal or pseudoautosomal
HGNC:11843	TLL1	Atrial septal defect 6, 613087 (3), Autosomal dominant	Not in ClinGen	1. Atrial septal defect 6, OMIM:613087; 2. Atrial septal defect 6, OMIM:613087	1. Familial non syndromic congenital heart disease; 2. Fetal anomalies	AD	Not in ClinGen	1. MONOALLELIC, autosomal or pseudoautosomal, NOT imprinted; 2. MONOALLELIC, autosomal or pseudoautosomal, NOT imprinted
HGNC:7744	NEK1	Short-rib thoracic dysplasia 6 with or without polydactyly, 263520 (3), Digenic recessive, Autosomal recessive	1. amyotrophic lateral sclerosis, susceptibility to, 24	1. {Amyotrophic lateral sclerosis, susceptibility to, 24}, OMIM:617892;amyotrophic lateral sclerosis, susceptibility to, 24, MONDO:0054750; 2. Amyotrophic lateral sclerosis, susceptibility to, 24, OMIM:617892;amyotrophic lateral sclerosis, susceptibility to, 24, MONDO:0054750; 3. SHORT-RIB THORACIC DYSPLASIA 6 WITH OR WITHOUT POLYDACTYLY; SRTD6; 4. Short-rib thoracic dysplasia 6 with or without polydactyly, MIM# 263520; 5. SHORT RIB-POLYDACTYLY SYNDORME, TYPE II 263520; 6. SHORT RIB-POLYDACTYLY SYNDORME, TYPE II;SHORT RIB-POLYDACTYLY SYNDROME, TYPE II;Short-rib thoracic dysplasia 6 with or without polydactyly, 263520; 7. SHORT-RIB THORACIC DYSPLASIA 6 WITH OR WITHOUT POLYDACTYLY; SRTD6; 8. SHORT RIB-POLYDACTYLY SYNDORME, TYPE II 263520; 9. Short rib thoracic dysplasia 6 with or without polydactyly - 263520;SRPS type 2 (Majewski);Short Rib Polydactyly Syndrome;Short rib-polydactyly syndrome, type IIA, 263520; 10. Short-rib thoracic dysplasia 6 with or without polydactyly;Short-rib thoracic dysplasia 6 with or without polydactyly, 263520; 11. Short-rib thoracic dysplasia 6 with or without polydactyly, MIM# 263520; 12. Short-rib thoracic dysplasia 6 with or without polydactyly, 263520;Short-rib thoracic dysplasia 6 with or without polydactyly; 13. Short-rib thoracic dysplasia 6 with or without polydactyly;Short-rib thoracic dysplasia 6 with or without polydactyly, 263520; 14. Short-rib thoracic dysplasia 6 with or without polydactyly, MIM# 263520; 15. Short-rib thoracic dysplasia 6 with or without polydactyly, MIM# 263520; 16. Short-rib thoracic dysplasia 6 with or without polydactyly;Short-rib thoracic dysplasia 6 with or without polydactyly, 263520; 17. Short rib thoracic dysplasia 6 with or without polydactyly - 263520;SRPS type 2 (Majewski);Short Rib Polydactyly Syndrome;Short rib-polydactyly syndrome, type IIA, 263520; 18. Short rib-polydactyly syndrome, type IIA, 263520;Short Rib Polydactyly Syndrome; 19. Short-rib thoracic dysplasia 6 with or without polydactyly, MIM# 263520	1. Adult onset neurodegenerative disorder; 2. Amyotrophic lateral sclerosis_motor neuron disease; 3. Clefting; 4. Cystic renal disease; 5. DDG2P; 6. Fetal anomalies; 7. Paediatric disorders; 8. Paediatric disorders; 9. Paediatric disorders; 10. Paediatric disorders; 11. Paediatric disorders; 12. Rare multisystem ciliopathy disorders; 13. Rare multisystem ciliopathy Super panel; 14. Rare multisystem ciliopathy Super panel; 15. Renal ciliopathies; 16. Skeletal ciliopathies; 17. Skeletal dysplasia; 18. Thoracic dystrophies; 19. Unexplained young onset end-stage renal disease	AR	AD	1. MONOALLELIC, autosomal or pseudoautosomal, imprinted status unknown; 2. MONOALLELIC, autosomal or pseudoautosomal, imprinted status unknown; 3. BIALLELIC, autosomal or pseudoautosomal; 4. BIALLELIC, autosomal or pseudoautosomal; 5. BIALLELIC, autosomal or pseudoautosomal; 6. BIALLELIC, autosomal or pseudoautosomal; 7. BIALLELIC, autosomal or pseudoautosomal; 8. BIALLELIC, autosomal or pseudoautosomal; 9. BIALLELIC, autosomal or pseudoautosomal; 10. BIALLELIC, autosomal or pseudoautosomal; 11. BIALLELIC, autosomal or pseudoautosomal; 12. BIALLELIC, autosomal or pseudoautosomal; 13. BIALLELIC, autosomal or pseudoautosomal; 14. BIALLELIC, autosomal or pseudoautosomal; 15. BIALLELIC, autosomal or pseudoautosomal; 16. BIALLELIC, autosomal or pseudoautosomal; 17. BIALLELIC, autosomal or pseudoautosomal; 18. BIALLELIC, autosomal or pseudoautosomal; 19. BIALLELIC, autosomal or pseudoautosomal
HGNC:2021	CLCN3	Neurodevelopmental disorder with seizures and brain abnormalities, 619517 (3), Autosomal recessive; Neurodevelopmental disorder with hypotonia and brain abnormalities, 619512 (3), Autosomal dominant	Not in ClinGen	1. Neurodevelopmental disorder with hypotonia and brain abnormalities, OMIM:619512;Neurodevelopmental disorder with seizures and brain abnormalities, OMIM:619517; 2. CLCN3-related Neurodevelopmental disorder with hypotonia and brain abnormalities, OMIM:619512;CLCN3-related Neurodevelopmental disorder with seizures and brain abnormalities, OMIM:619517; 3. Neurodevelopmental disorder with hypotonia and brain abnormalities, OMIM:619512;Neurodevelopmental disorder with seizures and brain abnormalities, OMIM:619517; 4. Neurodevelopmental disorder with hypotonia and brain abnormalities, OMIM:619512;Neurodevelopmental disorder with seizures and brain abnormalities, OMIM:619517; 5. Neurodevelopmental disorder with hypotonia and brain abnormalities, OMIM:619512;Neurodevelopmental disorder with seizures and brain abnormalities, OMIM:619517; 6. Neurodevelopmental disorder with hypotonia and brain abnormalities, OMIM:619512;Neurodevelopmental disorder with seizures and brain abnormalities, OMIM:619517; 7. Neurodevelopmental disorder with hypotonia and brain abnormalities, OMIM:619512;Neurodevelopmental disorder with seizures and brain abnormalities, OMIM:619517; 8. CLCN3-related Neurodevelopmental disorder with hypotonia and brain abnormalities, OMIM:619512;CLCN3-related Neurodevelopmental disorder with seizures and brain abnormalities, OMIM:619517; 9. Neurodevelopmental disorder with hypotonia and brain abnormalities, OMIM:619512;Neurodevelopmental disorder with seizures and brain abnormalities, OMIM:619517	1. Childhood onset leukodystrophy; 2. DDG2P; 3. Early onset or syndromic epilepsy; 4. Hypotonic infant; 5. Intellectual disability; 6. Paediatric disorders; 7. Paediatric disorders; 8. Paediatric disorders; 9. Unexplained death in infancy and sudden unexplained death in childhood	AR;AD	Not in ClinGen	1. BOTH monoallelic and biallelic (but BIALLELIC mutations cause a more SEVERE disease form), autosomal or pseudoautosomal; 2. MONOALLELIC, autosomal or pseudoautosomal, imprinted status unknown; 3. BOTH monoallelic and biallelic (but BIALLELIC mutations cause a more SEVERE disease form), autosomal or pseudoautosomal; 4. BOTH monoallelic and biallelic (but BIALLELIC mutations cause a more SEVERE disease form), autosomal or pseudoautosomal; 5. BOTH monoallelic and biallelic (but BIALLELIC mutations cause a more SEVERE disease form), autosomal or pseudoautosomal; 6. BOTH monoallelic and biallelic (but BIALLELIC mutations cause a more SEVERE disease form), autosomal or pseudoautosomal; 7. BOTH monoallelic and biallelic (but BIALLELIC mutations cause a more SEVERE disease form), autosomal or pseudoautosomal; 8. MONOALLELIC, autosomal or pseudoautosomal, imprinted status unknown; 9. BOTH monoallelic and biallelic (but BIALLELIC mutations cause a more SEVERE disease form), autosomal or pseudoautosomal
HGNC:5154	HPGD	Hypertrophic osteoarthropathy, primary, autosomal recessive 1, 259100 (3), Autosomal recessive; Cranioosteoarthropathy, 259100 (3), Autosomal recessive	Not in ClinGen	1. Hypertrophic osteoarthropathy, primary, autosomal recessive 1 OMIM:259100; 2. CRANIOOSTEOARTHROPATHY 259100; 3. Cranioosteoarthropathy 259100;Digital clubbing, isolated congenital 119900;Hypertrophic osteoarthropathy, primary, autosomal recessive 1 259100; 4. CRANIOOSTEOARTHROPATHY 259100; 5. Cranioosteoarthropathy 259100;Digital clubbing, isolated congenital 119900;Hypertrophic osteoarthropathy, primary, autosomal recessive 1 259100	1. Autosomal recessive primary hypertrophic osteoarthropathy; 2. DDG2P; 3. Paediatric disorders; 4. Paediatric disorders; 5. Skeletal dysplasia	AR	Not in ClinGen	1. BIALLELIC, autosomal or pseudoautosomal; 2. BIALLELIC, autosomal or pseudoautosomal; 3. BOTH monoallelic and biallelic, autosomal or pseudoautosomal; 4. BIALLELIC, autosomal or pseudoautosomal; 5. BOTH monoallelic and biallelic, autosomal or pseudoautosomal
HGNC:12682	VEGFC	Lymphatic malformation 4, 615907 (3), Autosomal dominant	Not in ClinGen	1. Lymphatic malformation 4; 2. Lymphedema, hereditary, ID 615907 (Primary Lymphoedema, Milroy-like)	1. Fetal anomalies; 2. Primary lymphoedema	AD	Not in ClinGen	1. MONOALLELIC, autosomal or pseudoautosomal, imprinted status unknown; 2. MONOALLELIC, autosomal or pseudoautosomal, imprinted status unknown
HGNC:318	AGA	Aspartylglucosaminuria, 208400 (3), Autosomal recessive	1. aspartylglucosaminuria	1. Aspartylglucosaminuria, 208400;ASPARTYLGLUCOSAMINURIA (AGU); 2. Aspartylglucosaminuria; 3. ASPARTYLGLUCOSAMINURIA 208400; 4. Aspartylglucosaminuria, 208400;ASPARTYLGLUCOSAMINURIA (AGU); 5. Aspartylglucosaminuria; 6. Aspartylglucosaminuria, 208400;ASPARTYLGLUCOSAMINURIA (AGU); 7. Aspartylglucosaminuria; 8. Aspartylglucosaminuria OMIM:208400;aspartylglucosaminuria MONDO:0008830; 9. Aspartylglucosaminuria 208400 (Patients may be tall for their age, but lack of a growth spurt in puberty typically causes adults to be short); 10. ASPARTYLGLUCOSAMINURIA 208400; 11. Aspartylglucosaminuria; 12. Aspartylglucosaminuria, 208400;ASPARTYLGLUCOSAMINURIA (AGU); 13. Aspartylglucosaminuria 208400 (Patients may be tall for their age, but lack of a growth spurt in puberty typically causes adults to be short); 14. Aspartylglucosaminuria 208400; 15. Aspartylglucosaminuria	1. Childhood onset leukodystrophy; 2. Childhood onset leukodystrophy; 3. DDG2P; 4. Hypotonic infant; 5. Hypotonic infant; 6. Intellectual disability; 7. Likely inborn error of metabolism; 8. Lysosomal storage disorder; 9. Paediatric disorders; 10. Paediatric disorders; 11. Paediatric disorders; 12. Paediatric disorders; 13. Skeletal dysplasia; 14. Undiagnosed metabolic disorders; 15. Unexplained death in infancy and sudden unexplained death in childhood	AR	AR	1. BIALLELIC, autosomal or pseudoautosomal; 2. BIALLELIC, autosomal or pseudoautosomal; 3. BIALLELIC, autosomal or pseudoautosomal; 4. BIALLELIC, autosomal or pseudoautosomal; 5. BIALLELIC, autosomal or pseudoautosomal; 6. BIALLELIC, autosomal or pseudoautosomal; 7. BIALLELIC, autosomal or pseudoautosomal; 8. BIALLELIC, autosomal or pseudoautosomal; 9. BIALLELIC, autosomal or pseudoautosomal; 10. BIALLELIC, autosomal or pseudoautosomal; 11. BIALLELIC, autosomal or pseudoautosomal; 12. BIALLELIC, autosomal or pseudoautosomal; 13. BIALLELIC, autosomal or pseudoautosomal; 14. BIALLELIC, autosomal or pseudoautosomal; 15. BIALLELIC, autosomal or pseudoautosomal
HGNC:29944	TENM3	Microphthalmia, syndromic 15, 615145 (3), Autosomal recessive	Not in ClinGen	1. Microphthalmia, syndromic 15, OMIM:615145;?Microphthalmia, isolated, with coloboma 9, OMIM:615145;Microphthalmia, isolated, with coloboma 9, MONDO:0014059; 2. Microphthalmia, syndromic 15, OMIM:615145;?Microphthalmia, isolated, with coloboma 9, OMIM:615145;Microphthalmia, isolated, with coloboma 9, MONDO:0014059; 3. Microphthalmia, syndromic 15, OMIM:615145;?Microphthalmia, isolated, with coloboma 9, OMIM:615145;Microphthalmia, isolated, with coloboma 9, MONDO:0014059; 4. Microphthalmia, syndromic 15, OMIM:615145;?Microphthalmia, isolated, with coloboma 9, OMIM:615145;Microphthalmia, isolated, with coloboma 9, MONDO:0014059; 5. Microphthalmia, syndromic 15, OMIM:615145;?Microphthalmia, isolated, with coloboma 9, OMIM:615145;Microphthalmia, isolated, with coloboma 9, MONDO:0014059; 6. Microphthalmia, syndromic 15, OMIM:615145;?Microphthalmia, isolated, with coloboma 9, OMIM:615145;Microphthalmia, isolated, with coloboma 9, MONDO:0014059; 7. Microphthalmia, syndromic 15, OMIM:615145;?Microphthalmia, isolated, with coloboma 9, OMIM:615145;Microphthalmia, isolated, with coloboma 9, MONDO:0014059; 8. Microphthalmia, syndromic 15, OMIM:615145;?Microphthalmia, isolated, with coloboma 9, OMIM:615145;Microphthalmia, isolated, with coloboma 9, MONDO:0014059	1. Anophthalmia or microphthalmia; 2. Childhood onset leukodystrophy; 3. Fetal anomalies; 4. Hypotonic infant; 5. Intellectual disability; 6. Ocular coloboma; 7. Paediatric disorders; 8. Structural eye disease	AR	Not in ClinGen	1. BIALLELIC, autosomal or pseudoautosomal; 2. BIALLELIC, autosomal or pseudoautosomal; 3. BIALLELIC, autosomal or pseudoautosomal; 4. BIALLELIC, autosomal or pseudoautosomal; 5. BIALLELIC, autosomal or pseudoautosomal; 6. BIALLELIC, autosomal or pseudoautosomal; 7. BIALLELIC, autosomal or pseudoautosomal; 8. BIALLELIC, autosomal or pseudoautosomal
HGNC:25751	TRAPPC11	Muscular dystrophy, limb-girdle, autosomal recessive 18, 615356 (3), Autosomal recessive	1. autosomal recessive limb-girdle muscular dystrophy	1. myopathy and intellectual disability; 2. Muscular dystrophy, limb-girdle, autosomal recessive 18 OMIM:615356;autosomal recessive limb-girdle muscular dystrophy type 2S MONDO:0014144; 3. Muscular dystrophy, limb-girdle, autosomal recessive 18 OMIM:615356;autosomal recessive limb-girdle muscular dystrophy type 2S MONDO:0014144; 4. Muscular dystrophy, limb-girdle, autosomal recessive 18, OMIM:615356; 5. MUSCULAR DYSTROPHY, LIMB-GIRDLE, TYPE 2S 615356; 6. Muscular dystrophy, limb-girdle, autosomal recessive 18, OMIM:615356; 7. Muscular dystrophy, limb-girdle, autosomal recessive 18 OMIM:615356;autosomal recessive limb-girdle muscular dystrophy type 2S MONDO:0014144; 8. Muscular dystrophy, limb-girdle, type 2S, 615356; 9. Muscular dystrophy, limb-girdle, autosomal recessive 18, OMIM:615356; 10. myopathy and intellectual disability; 11. Muscular dystrophy, limb-girdle, autosomal recessive 18 OMIM:615356;autosomal recessive limb-girdle muscular dystrophy type 2S MONDO:0014144; 12. myopathy and intellectual disability; 13. Muscular dystrophy, limb-girdle, autosomal recessive 18 OMIM:615356;autosomal recessive limb-girdle muscular dystrophy type 2S MONDO:0014144; 14. Muscular dystrophy, limb-girdle, type 2S, 615356; 15. Muscular dystrophy, limb-girdle, autosomal recessive 18, OMIM:615356; 16. Muscular dystrophy, limb-girdle, type 2S, 615356; 17. MUSCULAR DYSTROPHY, LIMB-GIRDLE, TYPE 2S 615356; 18. myopathy and intellectual disability; 19. Muscular dystrophy, limb-girdle, autosomal recessive 18 OMIM:615356;autosomal recessive limb-girdle muscular dystrophy type 2S MONDO:0014144; 20. Muscular dystrophy, limb-girdle, autosomal recessive 18 OMIM:615356;autosomal recessive limb-girdle muscular dystrophy type 2S MONDO:0014144	1. Childhood onset leukodystrophy; 2. Childhood onset leukodystrophy; 3. Congenital disorders of glycosylation; 4. Congenital muscular dystrophy; 5. DDG2P; 6. Fetal anomalies; 7. Hereditary ataxia and cerebellar anomalies - childhood onset; 8. Hypotonic infant; 9. Hypotonic infant; 10. Hypotonic infant; 11. Hypotonic infant; 12. Intellectual disability; 13. Likely inborn error of metabolism; 14. Limb girdle muscular dystrophies, myofibrillar myopathies and distal myopathies; 15. Other rare neuromuscular disorders; 16. Other rare neuromuscular disorders; 17. Paediatric disorders; 18. Paediatric disorders; 19. Paediatric disorders; 20. Unexplained death in infancy and sudden unexplained death in childhood	AR	AR	1. BIALLELIC, autosomal or pseudoautosomal; 2. BIALLELIC, autosomal or pseudoautosomal; 3. BIALLELIC, autosomal or pseudoautosomal; 4. BIALLELIC, autosomal or pseudoautosomal; 5. BIALLELIC, autosomal or pseudoautosomal; 6. BIALLELIC, autosomal or pseudoautosomal; 7. BIALLELIC, autosomal or pseudoautosomal; 8. BIALLELIC, autosomal or pseudoautosomal; 9. BIALLELIC, autosomal or pseudoautosomal; 10. BIALLELIC, autosomal or pseudoautosomal; 11. BIALLELIC, autosomal or pseudoautosomal; 12. BIALLELIC, autosomal or pseudoautosomal; 13. BIALLELIC, autosomal or pseudoautosomal; 14. BIALLELIC, autosomal or pseudoautosomal; 15. BIALLELIC, autosomal or pseudoautosomal; 16. BIALLELIC, autosomal or pseudoautosomal; 17. BIALLELIC, autosomal or pseudoautosomal; 18. BIALLELIC, autosomal or pseudoautosomal; 19. BIALLELIC, autosomal or pseudoautosomal; 20. BIALLELIC, autosomal or pseudoautosomal
HGNC:26575	PRIMPOL	Myopia 22, autosomal dominant, 615420 (3), Autosomal dominant	Not in ClinGen	Not in GEL	Not in GEL	AD	Not in ClinGen	Not in GEL
HGNC:10990	SLC25A4	Mitochondrial DNA depletion syndrome 12B (cardiomyopathic type) AR, 615418 (3), Autosomal recessive; Progressive external ophthalmoplegia with mitochondrial DNA deletions, autosomal dominant 2, 609283 (3), Autosomal dominant; Mitochondrial DNA depletion syndrome 12A (cardiomyopathic type) AD, 617184 (3), Autosomal dominant	1. mitochondrial DNA depletion syndrome 12B (cardiomyopathic type), autosomal recessive	1. Progressive External Ophthalmoplegia with Mitochondrial DNADeletions;Required for mtDNA maintenance (Mitochondrial respiratory chain disorders (caused by nuclear variants only));Disorders of mitochondrial DNA maintenance and integrity;Disorders of mitochondrial protein transport;Progressive external ophthalmoplegia with mitochondrial DNA deletions 3, 609283;Mitochondrial DNA depletion syndrome 12 (cardiomyopathic type), 615418; 2. Mitochondrial Leukoencephalopathy; 3. Mitochondrial DNA depletion syndrome 12A (cardiomyopathic type) 617184;Mitochondrial DNA depletion syndrome 12B (cardiomyopathic type) 615418;Progressive external ophthalmoplegia with mitochondrial DNA deletions, autosomal dominant 2 609283; 4. Mitochondrial DNA depletion syndrome 12A (cardiomyopathic type) AD, OMIM:617184; 5. Severe Early-Onset Mitochondrial Disease and Loss of Mitochondrial DNA Copy Number;Fontaine progeroid syndrome; 6. Mitochondrial DNA depletion syndrome 12A (cardiomyopathic type) AD, OMIM:617184; 7. Progressive External Ophthalmoplegia with Mitochondrial DNADeletions;Required for mtDNA maintenance (Mitochondrial respiratory chain disorders (caused by nuclear variants only));Disorders of mitochondrial DNA maintenance and integrity;Disorders of mitochondrial protein transport;Progressive external ophthalmoplegia with mitochondrial DNA deletions 3, 609283;Mitochondrial DNA depletion syndrome 12 (cardiomyopathic type), 615418; 8. Mitochondrial DNA depletion syndrome 12A (cardiomyopathic type) AD, OMIM:617184; 9. Mitochondrial DNA depletion syndrome 12A (cardiomyopathic type) AD 617184;Mitochondrial DNA depletion syndrome 12B (cardiomyopathic type) AR 615418;Progressive external ophthalmoplegia with mitochondrial DNA deletions, autosomal dominant 2 609283; 10. Progressive External Ophthalmoplegia with Mitochondrial DNADeletions;Required for mtDNA maintenance (Mitochondrial respiratory chain disorders (caused by nuclear variants only));Disorders of mitochondrial DNA maintenance and integrity;Disorders of mitochondrial protein transport;Progressive external ophthalmoplegia with mitochondrial DNA deletions 3, 609283;Mitochondrial DNA depletion syndrome 12 (cardiomyopathic type), 615418; 11. Mitochondrial DNA depletion syndrome 12A (cardiomyopathic type) 617184;Mitochondrial DNA depletion syndrome 12B (cardiomyopathic type) 615418;Progressive external ophthalmoplegia with mitochondrial DNA deletions, autosomal dominant 2 609283; 12. Mitochondrial DNA depletion syndrome 12A (cardiomyopathic type) AD, 617184;Progressive external ophthalmoplegia with mitochondrial DNA deletions, autosomal dominant 2, 609283;Mitochondrial DNA depletion syndrome 12B (cardiomyopathic type) AR, 615418; 13. Mitochondrial DNA depletion syndrome 12A (cardiomyopathic type) AD, OMIM:617184; 14. Progressive External Ophthalmoplegia with Mitochondrial DNADeletions;Required for mtDNA maintenance (Mitochondrial respiratory chain disorders (caused by nuclear variants only));Disorders of mitochondrial DNA maintenance and integrity;Disorders of mitochondrial protein transport;Progressive external ophthalmoplegia with mitochondrial DNA deletions 3, 609283;Mitochondrial DNA depletion syndrome 12 (cardiomyopathic type), 615418; 15. Severe Early-Onset Mitochondrial Disease and Loss of Mitochondrial DNA Copy Number;Fontaine progeroid syndrome; 16. Mitochondrial DNA depletion syndrome 12 (cardiomyopathic type), 615418;Disorders of mitochondrial protein transport;Hypertrophic cardiomyopathy;Progressive External Ophthalmoplegia with Mitochondrial DNA Deletions;Required for mtDNA maintenance (Mitochondrial respiratory chain disorders (caused by nuclear variants only));Progressive external ophthalmoplegia with mitochondrial DNA deletions 3, 609283;Disorders of mitochondrial DNA maintenance and integrity; 17. Mitochondrial DNA depletion syndrome 12A (cardiomyopathic type) AD, 617184;Progressive external ophthalmoplegia with mitochondrial DNA deletions, autosomal dominant 2, 609283;Mitochondrial DNA depletion syndrome 12B (cardiomyopathic type) AR, 615418; 18. Required for mtDNA maintenance (Mitochondrial respiratory chain disorders (caused by nuclear variants only));Disorders of mitochondrial DNA maintenance and integrity;Disorders of mitochondrial protein transport;Progressive external ophthalmoplegia with mitochondrial DNA deletions 3, 609283;Mitochondrial DNA depletion syndrome 12 (cardiomyopathic type), 615418;Progressive External Ophthalmoplegia with Mitochondrial DNADeletions; 19. Progressive External Ophthalmoplegia with Mitochondrial DNADeletions;Required for mtDNA maintenance (Mitochondrial respiratory chain disorders (caused by nuclear variants only));Disorders of mitochondrial DNA maintenance and integrity;Disorders of mitochondrial protein transport;Progressive external ophthalmoplegia with mitochondrial DNA deletions 3, 609283;Mitochondrial DNA depletion syndrome 12 (cardiomyopathic type), 615418; 20. Mitochondrial DNA depletion syndrome 12 (cardiomyopathic type), 615418;Disorders of mitochondrial protein transport;Hypertrophic cardiomyopathy;Progressive External Ophthalmoplegia with Mitochondrial DNA Deletions;Required for mtDNA maintenance (Mitochondrial respiratory chain disorders (caused by nuclear variants only));Progressive external ophthalmoplegia with mitochondrial DNA deletions 3, 609283;Disorders of mitochondrial DNA maintenance and integrity; 21. Mitochondrial Leukoencephalopathy	1. Childhood onset leukodystrophy; 2. Childhood onset leukodystrophy; 3. Childhood onset leukodystrophy; 4. Congenital myopathy; 5. DDG2P; 6. Fetal anomalies; 7. Hypotonic infant; 8. Hypotonic infant; 9. Inherited white matter disorders; 10. Likely inborn error of metabolism; 11. Mitochondrial disorders; 12. Mitochondrial DNA maintenance disorder; 13. Other rare neuromuscular disorders; 14. Paediatric disorders; 15. Paediatric disorders; 16. Paediatric or syndromic cardiomyopathy; 17. Possible mitochondrial disorder - nuclear genes; 18. Undiagnosed metabolic disorders; 19. Unexplained death in infancy and sudden unexplained death in childhood; 20. Unexplained death in infancy and sudden unexplained death in childhood; 21. White matter disorders and cerebral calcification - narrow panel	AR;AD	AR	1. BOTH monoallelic and biallelic, autosomal or pseudoautosomal; 2. BOTH monoallelic and biallelic, autosomal or pseudoautosomal; 3. BOTH monoallelic and biallelic, autosomal or pseudoautosomal; 4. MONOALLELIC, autosomal or pseudoautosomal, imprinted status unknown; 5. MONOALLELIC, autosomal or pseudoautosomal, imprinted status unknown; 6. MONOALLELIC, autosomal or pseudoautosomal, NOT imprinted; 7. BOTH monoallelic and biallelic, autosomal or pseudoautosomal; 8. MONOALLELIC, autosomal or pseudoautosomal, imprinted status unknown; 9. BOTH monoallelic and biallelic, autosomal or pseudoautosomal; 10. BOTH monoallelic and biallelic, autosomal or pseudoautosomal; 11. BOTH monoallelic and biallelic, autosomal or pseudoautosomal; 12. BOTH monoallelic and biallelic, autosomal or pseudoautosomal; 13. MONOALLELIC, autosomal or pseudoautosomal, imprinted status unknown; 14. BOTH monoallelic and biallelic, autosomal or pseudoautosomal; 15. MONOALLELIC, autosomal or pseudoautosomal, imprinted status unknown; 16. BOTH monoallelic and biallelic, autosomal or pseudoautosomal; 17. BOTH monoallelic and biallelic, autosomal or pseudoautosomal; 18. BOTH monoallelic and biallelic, autosomal or pseudoautosomal; 19. BOTH monoallelic and biallelic, autosomal or pseudoautosomal; 20. BOTH monoallelic and biallelic, autosomal or pseudoautosomal; 21. BOTH monoallelic and biallelic, autosomal or pseudoautosomal
HGNC:25640	UFSP2	Spondyloepimetaphyseal dysplasia, Di Rocco type, 617974 (3), Autosomal dominant; Developmental and epileptic encephalopathy 106, 620028 (3), Autosomal recessive	Not in ClinGen	1. Abnormal muscle tone;Seizures;Global developmental delay;Delayed speech and language development;Intellectual disability;Strabismus; 2. Poor weight gain;microcephaly;epilepsy;developmental delay;lack of speech;intellectual disability; 3. Spondyloepimetaphyseal dysplasia, Di Rocco type, OMIM:617974;?Hip dysplasia, Beukes type, OMIM:142669; 4. Abnormal muscle tone;Seizures;Global developmental delay;Delayed speech and language development;Intellectual disability;Strabismus; 5. Abnormal muscle tone;Seizures;Global developmental delay;Delayed speech and language development;Intellectual disability;Strabismus; 6. ?Beukes Hip Dysplasia OMIM:142669;hip dysplasia, Beukes type MONDO:0007726;?Spondyloepimetaphyseal dysplasia, Di Rocco type OMIM:617974;spondyloepimetaphyseal dysplasia, di rocco type MONDO:0060702; 7. Abnormal muscle tone;Seizures;Global developmental delay;Delayed speech and language development;Intellectual disability;Strabismus; 8. Poor weight gain;microcephaly;epilepsy;developmental delay;lack of speech;intellectual disability; 9. ?Beukes Hip Dysplasia OMIM:142669;hip dysplasia, Beukes type MONDO:0007726;?Spondyloepimetaphyseal dysplasia, Di Rocco type OMIM:617974;spondyloepimetaphyseal dysplasia, di rocco type MONDO:0060702; 10. Poor weight gain;microcephaly;epilepsy;developmental delay;lack of speech;intellectual disability	1. Childhood onset leukodystrophy; 2. Early onset or syndromic epilepsy; 3. Fetal anomalies; 4. Hypotonic infant; 5. Intellectual disability; 6. Paediatric disorders; 7. Paediatric disorders; 8. Paediatric disorders; 9. Skeletal dysplasia; 10. Unexplained death in infancy and sudden unexplained death in childhood	AR;AD	Not in ClinGen	1. BIALLELIC, autosomal or pseudoautosomal; 2. BIALLELIC, autosomal or pseudoautosomal; 3. MONOALLELIC, autosomal or pseudoautosomal, NOT imprinted; 4. BIALLELIC, autosomal or pseudoautosomal; 5. BIALLELIC, autosomal or pseudoautosomal; 6. MONOALLELIC, autosomal or pseudoautosomal, NOT imprinted; 7. BIALLELIC, autosomal or pseudoautosomal; 8. BIALLELIC, autosomal or pseudoautosomal; 9. MONOALLELIC, autosomal or pseudoautosomal, NOT imprinted; 10. BIALLELIC, autosomal or pseudoautosomal
HGNC:23198	CYP4V2	Bietti crystalline corneoretinal dystrophy, 210370 (3), Autosomal recessive	1. Bietti crystalline corneoretinal dystrophy	1. Bietti crystalline corneoretinal dystrophy, 210370;Eye Disorders;Retinitis pigmentosa	1. Retinal disorders	AR	AR	1. BIALLELIC, autosomal or pseudoautosomal
HGNC:6371	KLKB1	Fletcher factor (prekallikrein) deficiency, 612423 (3), Autosomal recessive	1. inherited prekallikrein deficiency	1. 612423 Fletcher factor (prekallikrein) deficiency; 2. Fletcher factor (prekallikrein) deficiency, 612423;Fletcher syndrome;Coagulation disorder	1. Bleeding and platelet disorders; 2. Inherited bleeding disorders	AR	AR	1. BIALLELIC, autosomal or pseudoautosomal; 2. BIALLELIC, autosomal or pseudoautosomal
HGNC:3529	F11	Factor XI deficiency, autosomal dominant, 612416 (3); Factor XI deficiency, autosomal recessive, 612416 (3)	1. congenital factor XI deficiency	1. 612416 Factor XI deficiency; 2. ; 3. Factor XI deficiency	1. Bleeding and platelet disorders; 2. Factor XI deficiency; 3. Inherited bleeding disorders	AR;AD	SD	1. BOTH monoallelic and biallelic (but BIALLELIC mutations cause a more SEVERE disease form), autosomal or pseudoautosomal; 2. BOTH monoallelic and biallelic (but BIALLELIC mutations cause a more SEVERE disease form), autosomal or pseudoautosomal; 3. BOTH monoallelic and biallelic (but BIALLELIC mutations cause a more SEVERE disease form), autosomal or pseudoautosomal
HGNC:10680	SDHA	Cardiomyopathy, dilated, 1GG, 613642 (3), Autosomal recessive; Mitochondrial complex II deficiency, nuclear type 1, 252011 (3), Autosomal recessive; Neurodegeneration with ataxia and late-onset optic atrophy, 619259 (3), Autosomal dominant; Pheochromocytoma/paraganglioma syndrome 5, 614165 (3), Autosomal dominant	1. hereditary pheochromocytoma-paraganglioma; 2. Leigh syndrome	1. gastrointestinal stromal tumors; 2. gastrointestinal stromal tumors; 3. Leigh syndrome, 256000Mitochondrial respiratory chain complex II deficiency, 252011Cardiomyopathy, dilated, 1GG, 613642Paragangliomas 5, 614165;LEIGH SYNDROME (NUCLEAR DNA MUTATION); 4. Mitochondrial respiratory chain complex II deficiency, OMIM:252011; 5. Mitochondrial complex II deficiency, nuclear type 1, OMIM:252011;Neurodegeneration with ataxia and late-onset optic atrophy, OMIM:619259;Cardiomyopathy, dilated, 1GG, OMIM:613642; 6. Mitochondrial complex II deficiency, nuclear type 1, OMIM:252011;Neurodegeneration with ataxia and late-onset optic atrophy, OMIM:619259;Cardiomyopathy, dilated, 1GG, OMIM:613642; 7. LEIGH SYNDROME 256000; 8. Leigh syndrome 256000;Mitochondrial respiratory chain complex II deficiency 252011; 9. Leigh syndrome, 256000Mitochondrial respiratory chain complex II deficiency, 252011Cardiomyopathy, dilated, 1GG, 613642Paragangliomas 5, 614165;LEIGH SYNDROME (NUCLEAR DNA MUTATION); 10. Mitochondrial complex II deficiency, nuclear type 1, OMIM:252011;Neurodegeneration with ataxia and late-onset optic atrophy, OMIM:619259;Cardiomyopathy, dilated, 1GG, OMIM:613642; 11. Paragangliomas 5, OMIM:614165; 12. Paragangliomas 5, OMIM:614165; 13. Gastrointestinal stromal tumours; 14. Mitochondrial respiratory chain complex II deficiency, OMIM:252011; 15. Leigh syndrome, 256000Mitochondrial respiratory chain complex II deficiency, 252011Cardiomyopathy, dilated, 1GG, 613642Paragangliomas 5, 614165;LEIGH SYNDROME (NUCLEAR DNA MUTATION); 16. Mitochondrial complex II deficiency, nuclear type 1, OMIM:252011;Neurodegeneration with ataxia and late-onset optic atrophy, OMIM:619259;Cardiomyopathy, dilated, 1GG, OMIM:613642; 17. Mitochondrial complex II deficiency, nuclear type 1, OMIM:252011;Neurodegeneration with ataxia and late-onset optic atrophy, OMIM:619259;Cardiomyopathy, dilated, 1GG, OMIM:613642; 18. Mitochondrial complex II deficiency, nuclear type 1, OMIM:252011;Neurodegeneration with ataxia and late-onset optic atrophy, OMIM:619259;Cardiomyopathy, dilated, 1GG, OMIM:613642; 19. Paragangliomas 5, OMIM:614165; 20. Mitochondrial complex II deficiency, nuclear type 1, OMIM:252011;Neurodegeneration with ataxia and late-onset optic atrophy, OMIM:619259;Cardiomyopathy, dilated, 1GG, OMIM:613642; 21. LEIGH SYNDROME 256000; 22. Leigh syndrome, 256000Mitochondrial respiratory chain complex II deficiency, 252011Cardiomyopathy, dilated, 1GG, 613642Paragangliomas 5, 614165;LEIGH SYNDROME (NUCLEAR DNA MUTATION); 23. Leigh syndrome 256000;Mitochondrial respiratory chain complex II deficiency 252011; 24. Paragangliomas 5, 614165;Cardiomyopathy, dilated, 1GG, 613642;Mitochondrial Respiratory Chain Complex II Deficiency;Leigh syndrome, 256000;Complex II (Mitochondrial respiratory chain disorders (caused by nuclear variants only), OXPHOS structural subunits);Mitochondrial respiratory chain complex II deficiency, 252011;Isolated complex II deficiency;Cardiomyopathy, dilated, 1GG; 25. Mitochondrial complex II deficiency, nuclear type 1, OMIM:252011;Neurodegeneration with ataxia and late-onset optic atrophy, OMIM:619259;Cardiomyopathy, dilated, 1GG, OMIM:613642; 26. ; 27. ; 28. ; 29. Mitochondrial complex II deficiency, nuclear type 1, OMIM:252011;Neurodegeneration with ataxia and late-onset optic atrophy, OMIM:619259;Cardiomyopathy, dilated, 1GG, OMIM:613642; 30. Mitochondrial complex II deficiency, nuclear type 1, OMIM:252011;Neurodegeneration with ataxia and late-onset optic atrophy, OMIM:619259;Cardiomyopathy, dilated, 1GG, OMIM:613642; 31. Paragangliomas 5, 614165;Cardiomyopathy, dilated, 1GG, 613642;Mitochondrial Respiratory Chain Complex II Deficiency;Leigh syndrome, 256000;Complex II (Mitochondrial respiratory chain disorders (caused by nuclear variants only), OXPHOS structural subunits);Mitochondrial respiratory chain complex II deficiency, 252011;Isolated complex II deficiency;Cardiomyopathy, dilated, 1GG; 32. Leigh syndrome 256000;Mitochondrial respiratory chain complex II deficiency 252011; 33. Mitochondrial respiratory chain complex II deficiency, OMIM:252011	1. Adult solid tumours cancer susceptibility; 2. Adult solid tumours for rare disease; 3. Childhood onset leukodystrophy; 4. Childhood onset leukodystrophy; 5. Childhood onset leukodystrophy; 6. Childhood onset leukodystrophy; 7. DDG2P; 8. Early onset or syndromic epilepsy; 9. Hypotonic infant; 10. Hypotonic infant; 11. Inherited phaeochromocytoma and paraganglioma excluding NF1; 12. Inherited phaeochromocytoma and paraganglioma; 13. Inherited predisposition to GIST; 14. Inherited white matter disorders; 15. Intellectual disability; 16. Likely inborn error of metabolism; 17. Mitochondrial disorder with complex II deficiency; 18. Mitochondrial disorders; 19. Neuroendocrine cancer pertinent cancer susceptibility; 20. Paediatric disorders; 21. Paediatric disorders; 22. Paediatric disorders; 23. Paediatric disorders; 24. Paediatric or syndromic cardiomyopathy; 25. Possible mitochondrial disorder - nuclear genes; 26. Sarcoma cancer susceptibility; 27. Sarcoma susceptibility; 28. Structural basal ganglia disorders; 29. Undiagnosed metabolic disorders; 30. Unexplained death in infancy and sudden unexplained death in childhood; 31. Unexplained death in infancy and sudden unexplained death in childhood; 32. Unexplained death in infancy and sudden unexplained death in childhood; 33. White matter disorders and cerebral calcification - narrow panel	AR;AD	AD;AR	1. MONOALLELIC, autosomal or pseudoautosomal, imprinted status unknown; 2. MONOALLELIC, autosomal or pseudoautosomal, imprinted status unknown; 3. BIALLELIC, autosomal or pseudoautosomal; 4. BIALLELIC, autosomal or pseudoautosomal; 5. BOTH monoallelic and biallelic, autosomal or pseudoautosomal; 6. BOTH monoallelic and biallelic, autosomal or pseudoautosomal; 7. BIALLELIC, autosomal or pseudoautosomal; 8. BIALLELIC, autosomal or pseudoautosomal; 9. BIALLELIC, autosomal or pseudoautosomal; 10. BOTH monoallelic and biallelic, autosomal or pseudoautosomal; 11. MONOALLELIC, autosomal or pseudoautosomal, NOT imprinted; 12. MONOALLELIC, autosomal or pseudoautosomal, NOT imprinted; 13. MONOALLELIC, autosomal or pseudoautosomal, imprinted status unknown; 14. BIALLELIC, autosomal or pseudoautosomal; 15. BIALLELIC, autosomal or pseudoautosomal; 16. BOTH monoallelic and biallelic, autosomal or pseudoautosomal; 17. BOTH monoallelic and biallelic, autosomal or pseudoautosomal; 18. BOTH monoallelic and biallelic, autosomal or pseudoautosomal; 19. MONOALLELIC, autosomal or pseudoautosomal, NOT imprinted; 20. BOTH monoallelic and biallelic, autosomal or pseudoautosomal; 21. BIALLELIC, autosomal or pseudoautosomal; 22. BIALLELIC, autosomal or pseudoautosomal; 23. BIALLELIC, autosomal or pseudoautosomal; 24. BOTH monoallelic and biallelic, autosomal or pseudoautosomal; 25. BOTH monoallelic and biallelic, autosomal or pseudoautosomal; 26. MONOALLELIC, autosomal or pseudoautosomal, imprinted status unknown; 27. MONOALLELIC, autosomal or pseudoautosomal, imprinted status unknown; 28. BIALLELIC, autosomal or pseudoautosomal; 29. BOTH monoallelic and biallelic, autosomal or pseudoautosomal; 30. BOTH monoallelic and biallelic, autosomal or pseudoautosomal; 31. BOTH monoallelic and biallelic, autosomal or pseudoautosomal; 32. BIALLELIC, autosomal or pseudoautosomal; 33. BIALLELIC, autosomal or pseudoautosomal
HGNC:11073	SLC9A3	Diarrhea 8, secretory sodium, congenital, 616868 (3), Autosomal recessive	Not in ClinGen	1. Diarrhea 8, secretory sodium, congenital, OMM:616868; 2. Very Early Onset Inflammatory Bowel Disease;Diarrhea 8, secretory sodium, congenital, OMIM:616868	1. Intestinal failure or congenital diarrhoea; 2. Primary immunodeficiency or monogenic inflammatory bowel disease	AR	Not in ClinGen	1. BIALLELIC, autosomal or pseudoautosomal; 2. BIALLELIC, autosomal or pseudoautosomal
HGNC:12307	TRIP13	Oocyte/zygote/embryo maturation arrest 9, 619011 (3), Autosomal recessive; Mosaic variegated aneuploidy syndrome 3, 617598 (3), Autosomal recessive	Not in ClinGen	1. Mosaic variegated aneuploidy syndrome 3 617598; 2. Mosaic variegated aneuploidy syndrome 3 617598;Mosaic variegated aneuploidy syndrome 3 617598; 3. Mosaic Variegated Aneuploidy and Wilms Tumour; 4. Mosaic variegated aneuploidy syndrome 3, 617598; 5. Mosaic Variegated Aneuploidy and Wilms Tumour; 6. Mosaic Variegated Aneuploidy and Wilms Tumour; 7. Mosaic variegated aneuploidy syndrome 3, 617598; 8. Mosaic variegated aneuploidy syndrome 3, OMIM:617598; 9. Mosaic variegated aneuploidy syndrome 3, 617598	1. Childhood solid tumours cancer susceptibility; 2. Childhood solid tumours; 3. DDG2P; 4. Early onset or syndromic epilepsy; 5. Fetal anomalies; 6. Paediatric disorders; 7. Paediatric disorders; 8. Severe microcephaly; 9. Unexplained death in infancy and sudden unexplained death in childhood	AR	Not in ClinGen	1. BIALLELIC, autosomal or pseudoautosomal; 2. BIALLELIC, autosomal or pseudoautosomal; 3. BIALLELIC, autosomal or pseudoautosomal; 4. BIALLELIC, autosomal or pseudoautosomal; 5. BIALLELIC, autosomal or pseudoautosomal; 6. BIALLELIC, autosomal or pseudoautosomal; 7. BIALLELIC, autosomal or pseudoautosomal; 8. BIALLELIC, autosomal or pseudoautosomal; 9. BIALLELIC, autosomal or pseudoautosomal
HGNC:27960	SLC6A19	Hartnup disorder, 234500 (3), Autosomal recessive	1. Hartnup disease	1. Hartnup disorder, OMIM:234500; 2. xml:space="preserve"> Hartnup disorder 234500; Iminoglycinuria, digenic 242600; 3. Hartnup disorder, OMIM:234500; 4. Hartnup disorder 234500;Iminoglycinuria, digenic 242600; 5. xml:space="preserve"> Hartnup disorder 234500; Iminoglycinuria, digenic 242600; 6. Hartnup disorder, OMIM:234500; 7. Hartnup disorder, OMIM:234500; 8. xml:space="preserve"> Hartnup disorder 234500; Iminoglycinuria, digenic 242600; 9. Hartnup disorder, OMIM:234500; 10. Hartnup disorder, OMIM:234500	1. Childhood onset leukodystrophy; 2. Childhood onset leukodystrophy; 3. Hypotonic infant; 4. Hypotonic infant; 5. Intellectual disability; 6. Likely inborn error of metabolism; 7. Paediatric disorders; 8. Paediatric disorders; 9. Undiagnosed metabolic disorders; 10. Unexplained death in infancy and sudden unexplained death in childhood	AR	AR	1. BIALLELIC, autosomal or pseudoautosomal; 2. BIALLELIC, autosomal or pseudoautosomal; 3. BIALLELIC, autosomal or pseudoautosomal; 4. BIALLELIC, autosomal or pseudoautosomal; 5. BIALLELIC, autosomal or pseudoautosomal; 6. BIALLELIC, autosomal or pseudoautosomal; 7. BIALLELIC, autosomal or pseudoautosomal; 8. BIALLELIC, autosomal or pseudoautosomal; 9. BIALLELIC, autosomal or pseudoautosomal; 10. BIALLELIC, autosomal or pseudoautosomal
HGNC:11730	TERT	Dyskeratosis congenita, autosomal dominant 2, 613989 (3), Autosomal dominant, Autosomal recessive; Dyskeratosis congenita, autosomal recessive 4, 613989 (3), Autosomal dominant, Autosomal recessive; Pulmonary fibrosis and/or bone marrow failure syndrome, telomere-related, 1, 614742 (3), Autosomal dominant	1. dyskeratosis congenita, autosomal dominant 2	1. Dyskeratosis congenita, autosomal dominant 2, OMIM:613989;Dyskeratosis congenita, autosomal recessive 4, OMIM:613989;Pulmonary fibrosis and/or bone marrow failure, telomere-related, 1, OMIM:614742;{Leukemia, acute myeloid}, OMIM:601626;{Melanoma, cutaneous malignant, 9}, OMIM:615134; 2. Dyskeratosis congenita, autosomal recessive 4, OMIM:613989; 3. Dyskeratosis congenita, autosomal recessive 4, OMIM:613989; 4. Dyskeratosis congenita, autosomal recessive 4, OMIM:613989; 5. Dyskeratosis congenita, autosomal dominant 2, OMIM:613989;Dyskeratosis congenita, autosomal recessive 4, OMIM:613989;Pulmonary fibrosis and/or bone marrow failure, telomere-related, 1, OMIM:614742;{Leukemia, acute myeloid}, OMIM:601626;{Melanoma, cutaneous malignant, 9}, OMIM:615134; 6. Dyskeratosis congenita, autosomal dominant 2, OMIM:613989;Dyskeratosis congenita, autosomal recessive 4, OMIM:613989;Pulmonary fibrosis and/or bone marrow failure, telomere-related, 1, OMIM:614742;{Leukemia, acute myeloid}, OMIM:601626;{Melanoma, cutaneous malignant, 9}, OMIM:615134; 7. Dyskeratosis congenita, autosomal dominant 2, OMIM:613989;Dyskeratosis congenita, autosomal recessive 4, OMIM:613989; 8. Dyskeratosis congenita, autosomal dominant 2, OMIM:613989;Dyskeratosis congenita, autosomal recessive 4, OMIM:613989;Pulmonary fibrosis and/or bone marrow failure, telomere-related, 1, OMIM:614742; 9. Dyskeratosis congenita, autosomal dominant 2, OMIM:613989;Dyskeratosis congenita, autosomal recessive 4, OMIM:613989;Pulmonary fibrosis and/or bone marrow failure, telomere-related, 1, OMIM:614742 (AD); 10. Dyskeratosis congenita, autosomal recessive 4; 11. {Dyskeratosis congenita, autosomal dominant 2} (613989);{Dyskeratosis congenita, autosomal recessive 4} (613989); 12. {Melanoma, cutaneous malignant, 9}, OMIM:615134; 13. Pulmonary fibrosis and/or bone marrow failure, telomere-related, 1, OMIM:614742; 14. {Leukemia, acute myeloid}, OMIM:601626;Dyskeratosis congenita, autosomal dominant 2, OMIM:613989;Dyskeratosis congenita, autosomal recessive 4, OMIM:613989;Pulmonary fibrosis and/or bone marrow failure, telomere-related, 1, OMIM:614742; 15. {Leukemia, acute myeloid}, OMIM:601626;Dyskeratosis congenita, autosomal dominant 2, OMIM:613989;Dyskeratosis congenita, autosomal recessive 4, OMIM:613989;Pulmonary fibrosis and/or bone marrow failure, telomere-related, 1, OMIM:614742; 16. Dyskeratosis congenita, autosomal recessive 4, OMIM:613989; 17. Dyskeratosis congenita, autosomal recessive 4, OMIM:613989; 18. {Leukemia, acute myeloid}, OMIM:601626;Dyskeratosis congenita, autosomal dominant 2, OMIM:613989;Dyskeratosis congenita, autosomal recessive 4, OMIM:613989;Pulmonary fibrosis and/or bone marrow failure, telomere-related, 1, OMIM:614742; 19. Dyskeratosis congenita, autosomal recessive 4, OMIM:613989; 20. Dyskeratosis congenita, autosomal recessive 4, OMIM:613989; 21. Dyskeratosis congenita, autosomal dominant 2, OMIM:613989;Dyskeratosis congenita, autosomal recessive 4, OMIM:613989; 22. Dyskeratosis congenita, autosomal recessive 4; 23. Dyskeratosis congenita, autosomal recessive 4, OMIM:613989; 24. Dyskeratosis congenita, autosomal dominant 2, OMIM:613989;Dyskeratosis congenita, autosomal recessive 4, OMIM:613989; 25. {Dyskeratosis congenita, autosomal dominant 2}, OMIM:613989;{Dyskeratosis congenita, autosomal recessive 4}, OMIM:613989; 26. Dyskeratosis congenita, autosomal dominant 2, OMIM:613989;Dyskeratosis congenita, autosomal recessive 4, OMIM:613989; 27. Pulmonary fibrosis and/or bone marrow failure, telomere-related, 1, OMIM:614742; 28. Dyskeratosis congenita, autosomal dominant 2, OMIM:613989;Dyskeratosis congenita, autosomal recessive 4, OMIM:613989	1. Adult solid tumours cancer susceptibility; 2. Ataxia and cerebellar anomalies - narrow panel; 3. Cerebellar hypoplasia; 4. Childhood onset leukodystrophy; 5. Childhood solid tumours cancer susceptibility; 6. Childhood solid tumours; 7. COVID-19 research; 8. Cytopenia - NOT Fanconi anaemia; 9. Cytopenias and congenital anaemias; 10. DDG2P; 11. Ductal plate malformation; 12. Familial melanoma; 13. Familial pulmonary fibrosis; 14. Haematological malignancies cancer susceptibility; 15. Haematological malignancies for rare disease; 16. Hereditary ataxia and cerebellar anomalies - childhood onset; 17. Hypotonic infant; 18. Inherited predisposition to acute myeloid leukaemia (AML); 19. Intellectual disability; 20. Intestinal failure or congenital diarrhoea; 21. Paediatric disorders; 22. Paediatric disorders; 23. Paediatric disorders; 24. Pigmentary skin disorders; 25. Polycystic liver disease; 26. Primary immunodeficiency or monogenic inflammatory bowel disease; 27. Pulmonary fibrosis familial; 28. Skeletal dysplasia	AR;AD	SD	1. BOTH monoallelic and biallelic, autosomal or pseudoautosomal; 2. BIALLELIC, autosomal or pseudoautosomal; 3. BIALLELIC, autosomal or pseudoautosomal; 4. BIALLELIC, autosomal or pseudoautosomal; 5. BOTH monoallelic and biallelic, autosomal or pseudoautosomal; 6. BOTH monoallelic and biallelic, autosomal or pseudoautosomal; 7. BOTH monoallelic and biallelic, autosomal or pseudoautosomal; 8. BOTH monoallelic and biallelic, autosomal or pseudoautosomal; 9. BOTH monoallelic and biallelic, autosomal or pseudoautosomal; 10. BIALLELIC, autosomal or pseudoautosomal; 11. BOTH monoallelic and biallelic, autosomal or pseudoautosomal; 12. MONOALLELIC, autosomal or pseudoautosomal, imprinted status unknown; 13. MONOALLELIC, autosomal or pseudoautosomal, NOT imprinted; 14. BOTH monoallelic and biallelic, autosomal or pseudoautosomal; 15. BOTH monoallelic and biallelic, autosomal or pseudoautosomal; 16. BIALLELIC, autosomal or pseudoautosomal; 17. BIALLELIC, autosomal or pseudoautosomal; 18. BOTH monoallelic and biallelic, autosomal or pseudoautosomal; 19. BIALLELIC, autosomal or pseudoautosomal; 20. BIALLELIC, autosomal or pseudoautosomal; 21. BOTH monoallelic and biallelic, autosomal or pseudoautosomal; 22. BIALLELIC, autosomal or pseudoautosomal; 23. BIALLELIC, autosomal or pseudoautosomal; 24. BOTH monoallelic and biallelic, autosomal or pseudoautosomal; 25. BOTH monoallelic and biallelic, autosomal or pseudoautosomal; 26. BOTH monoallelic and biallelic, autosomal or pseudoautosomal; 27. MONOALLELIC, autosomal or pseudoautosomal, imprinted status unknown; 28. BOTH monoallelic and biallelic, autosomal or pseudoautosomal
HGNC:11049	SLC6A3	Parkinsonism-dystonia, infantile, 1, 613135 (3), Autosomal recessive	1. SLC6A3-related dopamine transporter deficiency syndrome	1. Dopamine transporter deficiency;Parkinsonism-dystonia, infantile, 613135; 2. Intellectual disability;Early onset dystonia;Dopamine transporter deficiency syndrome (Other disorders of neurotransmitter metabolism);Parkinson Disease and Complex Parkinsonism; 3. PARKINSONISM-DYSTONIA, INFANTILE; 4. PARKINSONISM-DYSTONIA, INFANTILE 319029; 5. {Nicotine dependence, protection against}, 188890; Parkinsonism-dystonia, infantile, 613135; 6. Intellectual disability;Early onset dystonia;Dopamine transporter deficiency syndrome (Other disorders of neurotransmitter metabolism);Parkinson Disease and Complex Parkinsonism; 7. PARKINSONISM-DYSTONIA, INFANTILE; 8. PARKINSONISM-DYSTONIA, INFANTILE; 9. Intellectual disability;Early onset dystonia;Dopamine transporter deficiency syndrome (Other disorders of neurotransmitter metabolism);Parkinson Disease and Complex Parkinsonism; 10. Parkinsonism-dystonia, infantile, 613135;Dopamine transporter deficiency; 11. PARKINSONISM-DYSTONIA, INFANTILE; 12. Intellectual disability;Early onset dystonia;Dopamine transporter deficiency syndrome (Other disorders of neurotransmitter metabolism);Parkinson Disease and Complex Parkinsonism; 13. PARKINSONISM-DYSTONIA, INFANTILE 319029; 14. Parkinsonism-dystonia, infantile, 613135; 15. Parkinsonism-dystonia, infantile, 1, 613135;Dopamine transporter deficiency syndrome (Other disorders of neurotransmitter metabolism);Early onset dystonia;Intellectual disability;Parkinson Disease and Complex Parkinsonism; 16. Intellectual disability;Early onset dystonia;Dopamine transporter deficiency syndrome (Other disorders of neurotransmitter metabolism);Parkinson Disease and Complex Parkinsonism	1. Childhood onset dystonia, chorea or related movement disorder; 2. Childhood onset leukodystrophy; 3. Childhood onset leukodystrophy; 4. DDG2P; 5. Early onset dystonia; 6. Hypotonic infant; 7. Hypotonic infant; 8. Intellectual disability; 9. Likely inborn error of metabolism; 10. Neurotransmitter disorders; 11. Paediatric disorders; 12. Paediatric disorders; 13. Paediatric disorders; 14. Parkinson Disease and Complex Parkinsonism; 15. Undiagnosed metabolic disorders; 16. Unexplained death in infancy and sudden unexplained death in childhood	AR	AR	1. BIALLELIC, autosomal or pseudoautosomal; 2. BIALLELIC, autosomal or pseudoautosomal; 3. BIALLELIC, autosomal or pseudoautosomal; 4. BIALLELIC, autosomal or pseudoautosomal; 5. BIALLELIC, autosomal or pseudoautosomal; 6. BIALLELIC, autosomal or pseudoautosomal; 7. BIALLELIC, autosomal or pseudoautosomal; 8. BIALLELIC, autosomal or pseudoautosomal; 9. BIALLELIC, autosomal or pseudoautosomal; 10. BIALLELIC, autosomal or pseudoautosomal; 11. BIALLELIC, autosomal or pseudoautosomal; 12. BIALLELIC, autosomal or pseudoautosomal; 13. BIALLELIC, autosomal or pseudoautosomal; 14. BIALLELIC, autosomal or pseudoautosomal; 15. BIALLELIC, autosomal or pseudoautosomal; 16. BIALLELIC, autosomal or pseudoautosomal
HGNC:7713	NDUFS6	Mitochondrial complex I deficiency, nuclear type 9, 618232 (3), Autosomal recessive	1. mitochondrial disease	1. Mitochondrial Diseases;Isolated complex I deficiency;Complex I, mitochondrial respiratory chain, deficiency of, 252010;Complex I (Mitochondrial respiratory chain disorders (caused by nuclear variants only), OXPHOS structural subunits);Mitochondrial Respiratory Chain Complex I Deficiency; 2. Isolated complex I deficiency;Complex I, mitochondrial respiratory chain, deficiency of, 252010;Mitochondrial Diseases;Mitochondrial Respiratory Chain Complex I Deficiency; 3. Mitochondrial complex I deficiency 252010; 4. Mitochondrial complex I deficiency, nuclear type 9, OMIM: 618232;mitochondrial complex 1 deficiency, nuclear type 9, MONDO:0032615; 5. Mitochondrial Diseases;Isolated complex I deficiency;Complex I, mitochondrial respiratory chain, deficiency of, 252010;Complex I (Mitochondrial respiratory chain disorders (caused by nuclear variants only), OXPHOS structural subunits);Mitochondrial Respiratory Chain Complex I Deficiency; 6. Mitochondrial Diseases;Isolated complex I deficiency;Complex I, mitochondrial respiratory chain, deficiency of, 252010;Complex I (Mitochondrial respiratory chain disorders (caused by nuclear variants only), OXPHOS structural subunits);Mitochondrial Respiratory Chain Complex I Deficiency; 7. Mitochondrial complex I deficiency, nuclear type 9, 618232; 8. Isolated complex I deficiency;Complex I, mitochondrial respiratory chain, deficiency of, 252010;Mitochondrial Diseases;Mitochondrial Respiratory Chain Complex I Deficiency; 9. Mitochondrial Diseases;Isolated complex I deficiency;Complex I, mitochondrial respiratory chain, deficiency of, 252010;Complex I (Mitochondrial respiratory chain disorders (caused by nuclear variants only), OXPHOS structural subunits);Mitochondrial Respiratory Chain Complex I Deficiency; 10. Mitochondrial complex I deficiency 252010; 11. Mitochondrial complex I deficiency, nuclear type 9, 618232; 12. Mitochondrial complex I deficiency, nuclear type 9, 618232; 13. Complex I (Mitochondrial respiratory chain disorders (caused by nuclear variants only), OXPHOS structural subunits);Isolated complex I deficiency;Complex I, mitochondrial respiratory chain, deficiency of, 252010;Mitochondrial Diseases;Mitochondrial Respiratory Chain Complex I Deficiency; 14. Mitochondrial Diseases;Isolated complex I deficiency;Complex I, mitochondrial respiratory chain, deficiency of, 252010;Complex I (Mitochondrial respiratory chain disorders (caused by nuclear variants only), OXPHOS structural subunits);Mitochondrial Respiratory Chain Complex I Deficiency; 15. Mitochondrial complex I deficiency 252010; 16. Mitochondrial complex I deficiency, nuclear type 9, 618232	1. Childhood onset leukodystrophy; 2. Childhood onset leukodystrophy; 3. Early onset or syndromic epilepsy; 4. Hereditary neuropathy or pain disorder; 5. Hypotonic infant; 6. Likely inborn error of metabolism; 7. Mitochondrial disorder with complex I deficiency; 8. Mitochondrial disorders; 9. Paediatric disorders; 10. Paediatric disorders; 11. Paediatric or syndromic cardiomyopathy; 12. Possible mitochondrial disorder - nuclear genes; 13. Undiagnosed metabolic disorders; 14. Unexplained death in infancy and sudden unexplained death in childhood; 15. Unexplained death in infancy and sudden unexplained death in childhood; 16. Unexplained death in infancy and sudden unexplained death in childhood	AR	AR	1. BIALLELIC, autosomal or pseudoautosomal; 2. BIALLELIC, autosomal or pseudoautosomal; 3. BIALLELIC, autosomal or pseudoautosomal; 4. BIALLELIC, autosomal or pseudoautosomal; 5. BIALLELIC, autosomal or pseudoautosomal; 6. BIALLELIC, autosomal or pseudoautosomal; 7. BIALLELIC, autosomal or pseudoautosomal; 8. BIALLELIC, autosomal or pseudoautosomal; 9. BIALLELIC, autosomal or pseudoautosomal; 10. BIALLELIC, autosomal or pseudoautosomal; 11. BIALLELIC, autosomal or pseudoautosomal; 12. BIALLELIC, autosomal or pseudoautosomal; 13. BIALLELIC, autosomal or pseudoautosomal; 14. BIALLELIC, autosomal or pseudoautosomal; 15. BIALLELIC, autosomal or pseudoautosomal; 16. BIALLELIC, autosomal or pseudoautosomal
HGNC:25994	NSUN2	Intellectual developmental disorder, autosomal recessive 5, 611091 (3), Autosomal recessive	1. syndromic intellectual disability	1. Mental Retardation, Recessive;Mental retardation, autosomal recessive 5, 611091;AUTOSOMAL- RECESSIVE INTELLECTUAL DISABILITY MRT5; 2. AUTOSOMAL- RECESSIVE INTELLECTUAL DISABILITY MRT5 611091; 3. Mental Retardation, Recessive;Mental retardation, autosomal recessive 5, 611091;AUTOSOMAL- RECESSIVE INTELLECTUAL DISABILITY MRT5; 4. Mental Retardation, Recessive;Mental retardation, autosomal recessive 5, 611091;AUTOSOMAL- RECESSIVE INTELLECTUAL DISABILITY MRT5; 5. AUTOSOMAL- RECESSIVE INTELLECTUAL DISABILITY MRT5 611091; 6. Mental Retardation, Recessive;Mental retardation, autosomal recessive 5, 611091;AUTOSOMAL- RECESSIVE INTELLECTUAL DISABILITY MRT5	1. Childhood onset leukodystrophy; 2. DDG2P; 3. Hypotonic infant; 4. Intellectual disability; 5. Paediatric disorders; 6. Paediatric disorders	AR	AR	1. BIALLELIC, autosomal or pseudoautosomal; 2. BIALLELIC, autosomal or pseudoautosomal; 3. BIALLELIC, autosomal or pseudoautosomal; 4. BIALLELIC, autosomal or pseudoautosomal; 5. BIALLELIC, autosomal or pseudoautosomal; 6. BIALLELIC, autosomal or pseudoautosomal
HGNC:7473	MTRR	Homocystinuria-megaloblastic anemia, cbl E type, 236270 (3), Autosomal recessive	1. methylcobalamin deficiency type cblE	1. Homocystinuria-megaloblastic anemia, cbl E type, 236270{Neural tube defects, folate-sensitive, susceptibility to}, 601634;HOMOCYSTINURIA-MEGALOBLASTIC ANEMIA, CBL E TYPE; 2. Homocystinuria-megaloblastic anemia, cbl E type; 3. Homocystinuria-megaloblastic anemia, cbl E type, 236270; 4. HOMOCYSTINURIA-MEGALOBLASTIC ANEMIA, CBL E TYPE 236270; 5. Homocystinuria-megaloblastic anemia, cbl E type; 6. Homocystinuria-megaloblastic anemia, cbl E type, 236270{Neural tube defects, folate-sensitive, susceptibility to}, 601634;HOMOCYSTINURIA-MEGALOBLASTIC ANEMIA, CBL E TYPE; 7. Homocystinuria-megaloblastic anemia, cbl E type, 236270{Neural tube defects, folate-sensitive, susceptibility to}, 601634;HOMOCYSTINURIA-MEGALOBLASTIC ANEMIA, CBL E TYPE; 8. Homocystinuria-megaloblastic anemia, cbl E type; 9. HOMOCYSTINURIA-MEGALOBLASTIC ANEMIA, CBL E TYPE 236270; 10. Homocystinuria-megaloblastic anemia, cbl E type; 11. Homocystinuria-megaloblastic anemia, cbl E type, 236270{Neural tube defects, folate-sensitive, susceptibility to}, 601634;HOMOCYSTINURIA-MEGALOBLASTIC ANEMIA, CBL E TYPE; 12. Homocystinuria-megaloblastic anemia, cbl E type, 236270;236270 Homocystinuria-megaloblastic anemia, cbl E type; 13. Homocystinuria-megaloblastic anemia, cbl E type 236270; {Neural tube defects, folate-sensitive, susceptibility to} 601634; 14. Homocystinuria-megaloblastic anemia, cbl E type	1. Childhood onset leukodystrophy; 2. Childhood onset leukodystrophy; 3. Cytopenias and congenital anaemias; 4. DDG2P; 5. Hypotonic infant; 6. Hypotonic infant; 7. Intellectual disability; 8. Likely inborn error of metabolism; 9. Paediatric disorders; 10. Paediatric disorders; 11. Paediatric disorders; 12. Rare anaemia; 13. Undiagnosed metabolic disorders; 14. Unexplained death in infancy and sudden unexplained death in childhood	AR	AR	1. BIALLELIC, autosomal or pseudoautosomal; 2. BIALLELIC, autosomal or pseudoautosomal; 3. BIALLELIC, autosomal or pseudoautosomal; 4. BIALLELIC, autosomal or pseudoautosomal; 5. BIALLELIC, autosomal or pseudoautosomal; 6. BIALLELIC, autosomal or pseudoautosomal; 7. BIALLELIC, autosomal or pseudoautosomal; 8. BIALLELIC, autosomal or pseudoautosomal; 9. BIALLELIC, autosomal or pseudoautosomal; 10. BIALLELIC, autosomal or pseudoautosomal; 11. BIALLELIC, autosomal or pseudoautosomal; 12. BIALLELIC, autosomal or pseudoautosomal; 13. BIALLELIC, autosomal or pseudoautosomal; 14. BIALLELIC, autosomal or pseudoautosomal
HGNC:30550	MARCHF6	Epilepsy, familial adult myoclonic, 3, 613608 (3), Autosomal dominant	Not in ClinGen	Not in GEL	Not in GEL	AD	Not in ClinGen	Not in GEL
HGNC:2950	DNAH5	Ciliary dyskinesia, primary, 3, with or without situs inversus, 608644 (3), Autosomal recessive	1. primary ciliary dyskinesia 3	1. CILIARY DYSKINESIA, PRIMARY, 3; 2. CILIARY DYSKINESIA, PRIMARY, 3;Primary ciliary dyskinesia 608644;heterotaxy; 3. Ciliary dyskinesia, primary, 3, with or without situs inversus, 608644; 4. Bronchiectasis;Primary Ciliary Dyskinesia;Ciliary dyskinesia, primary, 3, with or without situs inversus, 608644;situs inversus; 5. CILIARY DYSKINESIA, PRIMARY, 3; 6. Primary Ciliary Dyskinesia;Ciliary dyskinesia, primary, 3, with or without situs inversus, 608644; 7. Primary Ciliary Dyskinesia;Bronchiectasis;Ciliary dyskinesia, primary, 3, with or without situs inversus, 608644	1. DDG2P; 2. Fetal anomalies; 3. Laterality disorders and isomerism; 4. Non-CF bronchiectasis; 5. Paediatric disorders; 6. Primary ciliary disorders; 7. Respiratory ciliopathies including non-CF bronchiectasis	AR	AR	1. BIALLELIC, autosomal or pseudoautosomal; 2. BIALLELIC, autosomal or pseudoautosomal; 3. BIALLELIC, autosomal or pseudoautosomal; 4. BIALLELIC, autosomal or pseudoautosomal; 5. BIALLELIC, autosomal or pseudoautosomal; 6. BIALLELIC, autosomal or pseudoautosomal; 7. BIALLELIC, autosomal or pseudoautosomal
HGNC:12303	TRIO	Intellectual developmental disorder, autosomal dominant 44, with microcephaly, 617061 (3), Autosomal dominant; Intellectual developmental disorder, autosomal dominant 63, with macrocephaly, 618825 (3), Autosomal dominant	1. syndromic intellectual disability	1. Intellectual developmental disorder, autosomal dominant 44, with microcephaly, OMIM:617061;Intellectual developmental disorder, autosomal dominant 63, with macrocephaly, OMIM:618825; 2. INTELLECTUAL DISABILITY; 3. Intellectual developmental disorder, autosomal dominant 44, with microcephaly, OMIM:617061; 4. Intellectual developmental disorder, autosomal dominant 44, with microcephaly, OMIM:617061;Intellectual developmental disorder, autosomal dominant 63, with macrocephaly, OMIM:618825; 5. Intellectual developmental disorder, autosomal dominant 44, with microcephaly, OMIM:617061;Intellectual developmental disorder, autosomal dominant 63, with macrocephaly, OMIM:618825; 6. Intellectual developmental disorder, autosomal dominant 44, with microcephaly, OMIM:617061;Intellectual developmental disorder, autosomal dominant 63, with macrocephaly, OMIM:618825; 7. INTELLECTUAL DISABILITY; 8. Intellectual developmental disorder, autosomal dominant 44, with microcephaly, OMIM:617061	1. Childhood onset leukodystrophy; 2. DDG2P; 3. Fetal anomalies; 4. Hypotonic infant; 5. Intellectual disability; 6. Paediatric disorders; 7. Paediatric disorders; 8. Severe microcephaly	AD	AD	1. MONOALLELIC, autosomal or pseudoautosomal, NOT imprinted; 2. MONOALLELIC, autosomal or pseudoautosomal, imprinted status unknown; 3. MONOALLELIC, autosomal or pseudoautosomal, NOT imprinted; 4. MONOALLELIC, autosomal or pseudoautosomal, NOT imprinted; 5. MONOALLELIC, autosomal or pseudoautosomal, NOT imprinted; 6. MONOALLELIC, autosomal or pseudoautosomal, NOT imprinted; 7. MONOALLELIC, autosomal or pseudoautosomal, imprinted status unknown; 8. MONOALLELIC, autosomal or pseudoautosomal, NOT imprinted
HGNC:25118	OTULIN	Autoinflammation, panniculitis, and dermatosis syndrome, autosomal recessive, 617099 (3), Autosomal recessive; Autoinflammation, panniculitis, and dermatosis syndrome, autosomal dominant, 621030 (3), Autosomal dominant	Not in ClinGen	1. Autoinflammation, panniculitis, and dermatosis syndrome, OMIM:617099; 2. Autoinflammation, panniculitis, and dermatosis syndrome, OMIM:617099;Fever, diarrhoea, dermatitis;Autoinflammatory Disorders; 3. Otulin-related auto inflammatory syndrome; 4. Autoinflammation, panniculitis, and dermatosis syndrome, OMIM:617099; 5. Autoinflammation, panniculitis, and dermatosis syndrome, OMIM:617099; 6. Autoinflammation, panniculitis, and dermatosis syndrome, OMIM:617099; 7. Otulin-related auto inflammatory syndrome; 8. Autoinflammation, panniculitis, and dermatosis syndrome, OMIM:617099; 9. {Immunodeficiency 107, susceptibility to invasive staphylococcus aureus infection}, OMIM:619986;Autoinflammation, panniculitis, and dermatosis syndrome, OMIM:617099	1. Autoinflammatory disorders; 2. COVID-19 research; 3. DDG2P; 4. Gastrointestinal epithelial barrier disorders; 5. Infantile enterocolitis & monogenic inflammatory bowel disease; 6. Lipodystrophy - childhood onset; 7. Paediatric disorders; 8. Periodic fever syndromes; 9. Primary immunodeficiency or monogenic inflammatory bowel disease	AR;AD	Not in ClinGen	1. BIALLELIC, autosomal or pseudoautosomal; 2. BIALLELIC, autosomal or pseudoautosomal; 3. BIALLELIC, autosomal or pseudoautosomal; 4. BIALLELIC, autosomal or pseudoautosomal; 5. BIALLELIC, autosomal or pseudoautosomal; 6. BIALLELIC, autosomal or pseudoautosomal; 7. BIALLELIC, autosomal or pseudoautosomal; 8. BIALLELIC, autosomal or pseudoautosomal; 9. BOTH monoallelic and biallelic, autosomal or pseudoautosomal
HGNC:15492	ANKH	Chondrocalcinosis 2, 118600 (3), Autosomal dominant; Craniometaphyseal dysplasia, 123000 (3), Autosomal dominant	Not in ClinGen	1. CHONDROCALCINOSIS 2 118600;CRANIOMETAPHYSEAL DYSPLASIA JACKSON TYPE 123000; 2. CHONDROCALCINOSIS 2;CRANIOMETAPHYSEAL DYSPLASIA JACKSON TYPE; 3. Chondrocalcinosis 2 OMIM:118600;Craniometaphyseal dysplasia OMIM:123000; 4. CHONDROCALCINOSIS 2 118600;CRANIOMETAPHYSEAL DYSPLASIA JACKSON TYPE 123000; 5. Chondrocalcinosis 2 118600;Craniometaphyseal dysplasia 123000; 6. Craniometaphyseal dysplasia, OMIM:123000;craniosynostosis, MONDO:0015469; 7. Chondrocalcinosis 2 118600;Craniometaphyseal dysplasia 123000	1. DDG2P; 2. Fetal anomalies; 3. Osteopetrosis; 4. Paediatric disorders; 5. Paediatric disorders; 6. Rare syndromic craniosynostosis or isolated multisuture synostosis; 7. Skeletal dysplasia	AD	Not in ClinGen	1. MONOALLELIC, autosomal or pseudoautosomal, imprinted status unknown; 2. MONOALLELIC, autosomal or pseudoautosomal, imprinted status unknown; 3. MONOALLELIC, autosomal or pseudoautosomal, imprinted status unknown; 4. MONOALLELIC, autosomal or pseudoautosomal, imprinted status unknown; 5. MONOALLELIC, autosomal or pseudoautosomal, NOT imprinted; 6. MONOALLELIC, autosomal or pseudoautosomal, imprinted status unknown; 7. MONOALLELIC, autosomal or pseudoautosomal, NOT imprinted
HGNC:25964	RETREG1	Neuropathy, hereditary sensory and autonomic, type IIB, 613115 (3), Autosomal recessive	1. hereditary sensory and autonomic neuropathy	1. Neuropathy, hereditary sensory and autonomic, type IIB, OMIM:613115; 2. NEUROPATHY, HEREDITARY SENSORY AND AUTONOMIC, TYPE IIB 613115; 3. xml:space="preserve"> Neuropathy, hereditary sensory and autonomic, type IIB 613115; 4. Hereditary Sensory and Autonomic Neuropathy, Type II;Neuropathy, hereditary sensory and autonomic, type IIB, 613115; 5. Hereditary Sensory and Autonomic Neuropathy, Type II;Hereditary Sensory and Autonomic Neuropathy, Type II ;Neuropathy, hereditary sensory and autonomic, type IIB, 613115 ;Neuropathy, hereditary sensory and autonomic, type IIB, 613115; 6. NEUROPATHY, HEREDITARY SENSORY AND AUTONOMIC, TYPE IIB 613115; 7. Hereditary sensory and autonomic neuropathy;HSAN 2B;Neuropathy, hereditary sensory and autonomic, type IIB, 613115	1. Childhood onset hereditary spastic paraplegia; 2. DDG2P; 3. Familial dysautonomia; 4. Hereditary neuropathy or pain disorder; 5. Hereditary neuropathy; 6. Paediatric disorders; 7. Pain syndromes	AR	AR	1. BIALLELIC, autosomal or pseudoautosomal; 2. BIALLELIC, autosomal or pseudoautosomal; 3. BIALLELIC, autosomal or pseudoautosomal; 4. BIALLELIC, autosomal or pseudoautosomal; 5. BIALLELIC, autosomal or pseudoautosomal; 6. BIALLELIC, autosomal or pseudoautosomal; 7. BIALLELIC, autosomal or pseudoautosomal
HGNC:7945	NPR3	Boudin-Mortier syndrome, 619543 (3), Autosomal recessive	Not in ClinGen	1. Enhanced Growth and Connective Tissue Abnormalities; 2. Enhanced Growth and Connective Tissue Abnormalities; 3. Boudin-Mortier syndrome, OMIM:619543;Boudin-Mortier syndrome, MONDO:0859194; 4. Boudin-Mortier syndrome, OMIM:619543;Boudin-Mortier syndrome, MONDO:0859194	1. DDG2P; 2. Paediatric disorders; 3. Paediatric disorders; 4. Skeletal dysplasia	AR	Not in ClinGen	1. BIALLELIC, autosomal or pseudoautosomal; 2. BIALLELIC, autosomal or pseudoautosomal; 3. BIALLELIC, autosomal or pseudoautosomal; 4. BIALLELIC, autosomal or pseudoautosomal
HGNC:11572	TARS1	Trichothiodystrophy 7, nonphotosensitive, 618546 (3), Autosomal recessive	Not in ClinGen	1. Non-photosensitive trichothiodystrophy; 2. Non-photosensitive trichothiodystrophy; 3. Trichothiodystrophy 7, nonphotosensitive, OMIM:618546	1. DDG2P; 2. Paediatric disorders; 3. Xeroderma pigmentosum, Trichothiodystrophy or Cockayne syndrome	AR	Not in ClinGen	1. BIALLELIC, autosomal or pseudoautosomal; 2. BIALLELIC, autosomal or pseudoautosomal; 3. BIALLELIC, autosomal or pseudoautosomal
HGNC:16472	SLC45A2	Albinism, oculocutaneous, type IV, 606574 (3), Autosomal recessive	Not in ClinGen	1. Oculocutaneous albinism type IV,606574;skin/hair/eye pigmentation 5,227240;Albinism, oculocutaneous, type IV;Oculocutaneous Albinism; 2. 606574 Albinism, oculocutaneous, type IV; 3. Oculocutaneous albinism type IV,606574; skin/hair/eye pigmentation 5,227240;Oculocutaneous Albinism;Albinism, oculocutaneous, type IV; 4. Oculocutaneous albinism and in some cases with mild bleeding symptoms and platelet dense granule secretion defect; 5. Oculocutaneous albinism type IV,606574; skin/hair/eye pigmentation 5,227240;Oculocutaneous Albinism;Albinism, oculocutaneous, type IV; 6. OCA4;Oculocutaneous albinism;Predisposition to melanoma;ALBINISM, OCULOCUTANEOUS, TYPE IV	1. Albinism or congenital nystagmus; 2. Bleeding and platelet disorders; 3. Infantile nystagmus; 4. Inherited bleeding disorders; 5. Ocular and oculo-cutaneous albinism; 6. Pigmentary skin disorders	AR	Not in ClinGen	1. BIALLELIC, autosomal or pseudoautosomal; 2. BIALLELIC, autosomal or pseudoautosomal; 3. BIALLELIC, autosomal or pseudoautosomal; 4. BIALLELIC, autosomal or pseudoautosomal; 5. BIALLELIC, autosomal or pseudoautosomal; 6. BIALLELIC, autosomal or pseudoautosomal
HGNC:451	AMACR	Alpha-methylacyl-CoA racemase deficiency, 614307 (3), Autosomal recessive; Bile acid synthesis defect, congenital, 4, 214950 (3), Autosomal recessive	1. alpha-methylacyl-CoA racemase deficiency	1. Alpha-methylacyl-CoA racemase deficiency;Alpha-methylacyl-CoA racemase deficiency (Disorders of peroxisomal alpha-, beta and omega-oxidation); 2. Neonatal and Adult Cholestasis;Bile acid synthesis defect, congenital, 4 214950; 3. Alpha-methylacyl-CoA racemase deficiency, 614307; 4. Alpha-methylacyl-CoA racemase deficiency, OMIM:614307;alpha-methylacyl-CoA racemase deficiency, MONDO:0013681; 5. Alpha-methylacyl-CoA racemase deficiency;Alpha-methylacyl-CoA racemase deficiency (Disorders of peroxisomal alpha-, beta and omega-oxidation); 6. Alpha-methylacyl-CoA racemase deficiency;Alpha-methylacyl-CoA racemase deficiency (Disorders of peroxisomal alpha-, beta and omega-oxidation); 7. Neonatal and Adult Cholestasis;Bile acid synthesis defect, congenital, 4 214950; 8. Alpha-methylacyl-CoA racemase deficiency;Alpha-methylacyl-CoA racemase deficiency (Disorders of peroxisomal alpha-, beta and omega-oxidation); 9. Alpha-methylacyl-CoA racemase deficiency 614307; 10. Retinitis pigmentosa, MONDO:0019200;Alpha-methylacyl-CoA racemase deficiency, OMIM:614307; 11. Alpha-methylacyl-CoA racemase deficiency (Disorders of peroxisomal alpha-, beta and omega-oxidation);Alpha-methylacyl-CoA racemase deficiency; 12. Alpha-methylacyl-CoA racemase deficiency;Alpha-methylacyl-CoA racemase deficiency (Disorders of peroxisomal alpha-, beta and omega-oxidation)	1. Childhood onset leukodystrophy; 2. Cholestasis; 3. Fetal anomalies; 4. Hereditary neuropathy or pain disorder; 5. Hypotonic infant; 6. Likely inborn error of metabolism; 7. Neonatal cholestasis; 8. Paediatric disorders; 9. Peroxisomal disorders; 10. Retinal disorders; 11. Undiagnosed metabolic disorders; 12. Unexplained death in infancy and sudden unexplained death in childhood	AR	AR	1. BIALLELIC, autosomal or pseudoautosomal; 2. BIALLELIC, autosomal or pseudoautosomal; 3. BIALLELIC, autosomal or pseudoautosomal; 4. BIALLELIC, autosomal or pseudoautosomal; 5. BIALLELIC, autosomal or pseudoautosomal; 6. BIALLELIC, autosomal or pseudoautosomal; 7. BIALLELIC, autosomal or pseudoautosomal; 8. BIALLELIC, autosomal or pseudoautosomal; 9. BIALLELIC, autosomal or pseudoautosomal; 10. BIALLELIC, autosomal or pseudoautosomal; 11. BIALLELIC, autosomal or pseudoautosomal; 12. BIALLELIC, autosomal or pseudoautosomal
HGNC:27030	DNAJC21	Bone marrow failure syndrome 3, 617052 (3), Autosomal recessive	1. bone marrow failure syndrome 3	1. Bone marrow failure syndrome 3, 617052;Metaphyseal changes, short stature, developmental delay, pancreatic dysfunction, bone marrow failure;Shwachman-Diamond syndrome-like;Congenital defects of phagocyte number or function; 2. Pancytopaenia;Bone Marrow Failure;617052 Bone marrow failure syndrome 3;Bone marrow failure syndrome 3, 617052; 3. Pancytopaenia;Bone Marrow Failure;Bone marrow failure syndrome 3, 617052; 4. Bone marrow failure syndrome 3, OMIM:617052;Bone marrow failure syndrome 3, MONDO:0014887; 5. Bone marrow failure syndrome 3, 617052;Shwachman-Diamond syndrome-like;Metaphyseal changes, short stature, developmental delay, pancreatic dysfunction, bone marrow failure;Congenital defects of phagocyte number or function	1. COVID-19 research; 2. Cytopenia - NOT Fanconi anaemia; 3. Cytopenias and congenital anaemias; 4. Haematological malignancies cancer susceptibility; 5. Primary immunodeficiency or monogenic inflammatory bowel disease	AR	AR	1. BIALLELIC, autosomal or pseudoautosomal; 2. BIALLELIC, autosomal or pseudoautosomal; 3. BIALLELIC, autosomal or pseudoautosomal; 4. BIALLELIC, autosomal or pseudoautosomal; 5. BIALLELIC, autosomal or pseudoautosomal
HGNC:9446	PRLR	Multiple fibroadenomas of the breast, 615554 (3), Autosomal dominant; Hyperprolactinemia, 615555 (3), Autosomal dominant, Autosomal recessive	Not in ClinGen	Not in GEL	Not in GEL	AR;AD	Not in ClinGen	Not in GEL
HGNC:26293	SPEF2	Spermatogenic failure 43, 618751 (3), Autosomal recessive	1. primary ciliary dyskinesia	1. Spermatogenic failure 43, OMIM:618751, MONDO:0032898;Primary ciliary dyskinesia-like phenotype	1. Respiratory ciliopathies including non-CF bronchiectasis	AR	AR	1. BIALLELIC, autosomal or pseudoautosomal
HGNC:6024	IL7R	Immunodeficiency 104, severe combined, 608971 (3), Autosomal recessive	1. immunodeficiency 104	1. Severe combined immunodeficiency, T-cell negative, B-cell/natural killer cell-positive;Severe combined immunodeficiency, T-cell negative, B-cell/natural killer cell-positive type;Nl NK;Severe Combined Immune Deficiency;Atypical Severe Combined Immunodeficiency (Atypical SCID);Immunodeficiencies affecting cellular and humoral immunity;T-B+ SCID;Omenn syndrome;Severe combined immunodeficiency (SCID);IL7Ra deficiency; 2. Severe combined immunodeficiency, T-cell negative, B-cell/natural killer cell-positive type;Severe Combined Immune Deficiency;Severe combined immunodeficiency, T-cell negative, B-cell/natural killer cell-positive;T-B+ SCID;IL7Ra deficiency;Atypical Severe Combined Immunodeficiency (Atypical SCID);Omenn syndrome;Severe combined immunodeficiency (SCID);Nl NK;Immunodeficiencies affecting cellular and humoral immunity	1. COVID-19 research; 2. Primary immunodeficiency or monogenic inflammatory bowel disease	AR	AR	1. BIALLELIC, autosomal or pseudoautosomal; 2. BIALLELIC, autosomal or pseudoautosomal
HGNC:25287	LMBRD2	Developmental delay with variable neurologic and brain abnormalities, 619694 (3), Autosomal dominant	Not in ClinGen	1. Global developmental delay;Intellectual disability;Microcephaly;Seizures;Abnormality of nervous system morphology;Abnormality of the eye; 2. Global developmental delay;Intellectual disability;Microcephaly;Seizures;Abnormality of nervous system morphology;Abnormality of the eye; 3. Global developmental delay;Intellectual disability;Microcephaly;Seizures;Abnormality of nervous system morphology;Abnormality of the eye; 4. Global developmental delay;Intellectual disability;Microcephaly;Seizures;Abnormality of nervous system morphology;Abnormality of the eye; 5. Global developmental delay;Intellectual disability;Microcephaly;Seizures;Abnormality of nervous system morphology;Abnormality of the eye; 6. Global developmental delay;Intellectual disability;Microcephaly;Seizures;Abnormality of nervous system morphology;Abnormality of the eye; 7. Global developmental delay;Intellectual disability;Microcephaly;Seizures;Abnormality of nervous system morphology;Abnormality of the eye	1. Childhood onset leukodystrophy; 2. Early onset or syndromic epilepsy; 3. Hypotonic infant; 4. Intellectual disability; 5. Paediatric disorders; 6. Paediatric disorders; 7. Unexplained death in infancy and sudden unexplained death in childhood	AD	Not in ClinGen	1. MONOALLELIC, autosomal or pseudoautosomal, imprinted status unknown; 2. MONOALLELIC, autosomal or pseudoautosomal, imprinted status unknown; 3. MONOALLELIC, autosomal or pseudoautosomal, imprinted status unknown; 4. MONOALLELIC, autosomal or pseudoautosomal, imprinted status unknown; 5. MONOALLELIC, autosomal or pseudoautosomal, imprinted status unknown; 6. MONOALLELIC, autosomal or pseudoautosomal, imprinted status unknown; 7. MONOALLELIC, autosomal or pseudoautosomal, imprinted status unknown
HGNC:26404	NADK2	2,4-dienoyl-CoA reductase deficiency, 616034 (3), Autosomal recessive	1. progressive encephalopathy with leukodystrophy due to DECR deficiency	1. 2,4-dienoyl-CoA reductase deficiency, OMIM:616034; 2. 2,4-dienoyl-CoA reductase deficiency, OMIM:616034; 3. 2,4-dienoyl-CoA reductase deficiency, OMIM:616034; 4. 2,4-dienoyl-CoA reductase deficiency, OMIM:616034; 5. 2,4-dienoyl-CoA reductase deficiency, OMIM:616034; 6. 2,4-dienoyl-CoA reductase deficiency, OMIM:616034; 7. 2,4-dienoyl-CoA reductase deficiency, OMIM:616034; 8. 2,4-dienoyl-CoA reductase deficiency, OMIM:616034; 9. 2,4-dienoyl-CoA reductase deficiency, OMIM:616034	1. Childhood onset leukodystrophy; 2. Childhood onset leukodystrophy; 3. Fetal anomalies; 4. Hypotonic infant; 5. Likely inborn error of metabolism; 6. Mitochondrial disorders; 7. Paediatric disorders; 8. Possible mitochondrial disorder - nuclear genes; 9. Unexplained death in infancy and sudden unexplained death in childhood	AR	AR	1. BIALLELIC, autosomal or pseudoautosomal; 2. BIALLELIC, autosomal or pseudoautosomal; 3. BIALLELIC, autosomal or pseudoautosomal; 4. BIALLELIC, autosomal or pseudoautosomal; 5. BIALLELIC, autosomal or pseudoautosomal; 6. BIALLELIC, autosomal or pseudoautosomal; 7. BIALLELIC, autosomal or pseudoautosomal; 8. BIALLELIC, autosomal or pseudoautosomal; 9. BIALLELIC, autosomal or pseudoautosomal
HGNC:10941	SLC1A3	Episodic ataxia, type 6, 612656 (3), Autosomal dominant	1. episodic ataxia type 6	1. Episodic ataxia, type 6,; 2. EPISODIC ATAXIA, TYPE 6; 3. EPISODIC ATAXIA, TYPE 6; 4. Episodic ataxia, type 6,; 5. Episodic ataxia, type 6;Episodic ataxia type 6, 612656; 6. xml:space="preserve">Episodic ataxia, type 6, ; 7. Episodic ataxia, type 6, 612656; 8. Episodic ataxia, type 6, 612656;Episodic Ataxia	1. Ataxia and cerebellar anomalies - narrow panel; 2. Brain channelopathy; 3. Childhood onset dystonia, chorea or related movement disorder; 4. Hereditary ataxia and cerebellar anomalies - childhood onset; 5. Hereditary ataxia with onset in adulthood; 6. Hereditary ataxia; 7. Paroxysmal central nervous system disorders; 8. Skeletal Muscle Channelopathies	AD	AD	1. MONOALLELIC, autosomal or pseudoautosomal, imprinted status unknown; 2. MONOALLELIC, autosomal or pseudoautosomal, NOT imprinted; 3. MONOALLELIC, autosomal or pseudoautosomal, NOT imprinted; 4. MONOALLELIC, autosomal or pseudoautosomal, imprinted status unknown; 5. MONOALLELIC, autosomal or pseudoautosomal, imprinted status unknown; 6. MONOALLELIC, autosomal or pseudoautosomal, imprinted status unknown; 7. MONOALLELIC, autosomal or pseudoautosomal, imprinted status unknown; 8. MONOALLELIC, autosomal or pseudoautosomal, imprinted status unknown
HGNC:28862	NIPBL	Cornelia de Lange syndrome 1, 122470 (3), Autosomal dominant	1. Cornelia de Lange syndrome	1. Cornelia de Lange syndrome 1 122470; 2. Cornelia de Lange syndrome 1, 122470;CORNELIA DE LANGE SYNDROME TYPE 1 (CDLS1); 3. CORNELIA DE LANGE SYNDROME 1; CDLS1; 4. CORNELIA DE LANGE SYNDROME TYPE 1 122470; 5. CORNELIA DE LANGE SYNDROME TYPE 1; 6. Cornelia de Lange syndrome 1, 122470;CORNELIA DE LANGE SYNDROME TYPE 1 (CDLS1); 7. Cornelia de Lange syndrome 1, 122470;CORNELIA DE LANGE SYNDROME TYPE 1 (CDLS1); 8. Cornelia De Lange; 9. CDLS1;upper limb anomalies;Cornelia de Lange syndrome 1 122470;Dislocation of the radial head;Cornelia de Lange syndrome 1, 122470; 10. Cornelia de Lange syndrome 1, 122470;CORNELIA DE LANGE SYNDROME TYPE 1 (CDLS1); 11. CORNELIA DE LANGE SYNDROME 1; CDLS1; 12. Cornelia de Lange syndrome 1 122470; 13. CDLS1;upper limb anomalies;Cornelia de Lange syndrome 1 122470;Dislocation of the radial head;Cornelia de Lange syndrome 1, 122470; 14. CORNELIA DE LANGE SYNDROME TYPE 1 122470; 15. Cornelia de Lange syndrome 1, 122470; CDLS1; Dislocation of the radial head; upper limb anomalies; 16. Cornelia de Lange syndrome 1, 122470 (includes microcephaly); 17. Cornelia de Lange syndrome 1 122470	1. CAKUT; 2. Childhood onset leukodystrophy; 3. Clefting; 4. DDG2P; 5. Fetal anomalies; 6. Hypotonic infant; 7. Intellectual disability; 8. IUGR and IGF abnormalities; 9. Limb disorders; 10. Paediatric disorders; 11. Paediatric disorders; 12. Paediatric disorders; 13. Paediatric disorders; 14. Paediatric disorders; 15. Radial dysplasia; 16. Severe microcephaly; 17. Skeletal dysplasia	AD	AD	1. MONOALLELIC, autosomal or pseudoautosomal, NOT imprinted; 2. MONOALLELIC, autosomal or pseudoautosomal, NOT imprinted; 3. MONOALLELIC, autosomal or pseudoautosomal, imprinted status unknown; 4. MONOALLELIC, autosomal or pseudoautosomal, imprinted status unknown; 5. MONOALLELIC, autosomal or pseudoautosomal, imprinted status unknown; 6. MONOALLELIC, autosomal or pseudoautosomal, NOT imprinted; 7. MONOALLELIC, autosomal or pseudoautosomal, NOT imprinted; 8. MONOALLELIC, autosomal or pseudoautosomal, NOT imprinted; 9. MONOALLELIC, autosomal or pseudoautosomal, imprinted status unknown; 10. MONOALLELIC, autosomal or pseudoautosomal, NOT imprinted; 11. MONOALLELIC, autosomal or pseudoautosomal, imprinted status unknown; 12. MONOALLELIC, autosomal or pseudoautosomal, NOT imprinted; 13. MONOALLELIC, autosomal or pseudoautosomal, imprinted status unknown; 14. MONOALLELIC, autosomal or pseudoautosomal, imprinted status unknown; 15. MONOALLELIC, autosomal or pseudoautosomal, imprinted status unknown; 16. MONOALLELIC, autosomal or pseudoautosomal, NOT imprinted; 17. MONOALLELIC, autosomal or pseudoautosomal, NOT imprinted
HGNC:25801	CPLANE1	Orofaciodigital syndrome VI, 277170 (3), Autosomal recessive; Joubert syndrome 17, 614615 (3), Autosomal recessive	1. Joubert syndrome 17	1. JOUBERT SYNDROME; 2. OROFACIODIGITAL SYNDROME VI; OFD6; 3. Joubert syndrome;Oral-facial-digital syndrome type VI;Joubert syndrome 17; 4. JOUBERT SYNDROME 614615; 5. JOUBERT SYNDROME; 6. Joubert syndrome;Oral-facial-digital syndrome type VI;Joubert syndrome 17; 7. JOUBERT SYNDROME; 8. JOUBERT SYNDROME; 9. Joubert syndrome;Oral-facial-digital syndrome type VI;Joubert syndrome 17; 10. Joubert syndrome;Oral-facial-digital syndrome type VI;Joubert syndrome 17; 11. JOUBERT SYNDROME; 12. Joubert syndrome;Oral-facial-digital syndrome type VI;Joubert syndrome 17; 13. Joubert syndrome;Oral-facial-digital syndrome type VI;Joubert syndrome 17; 14. Joubert syndrome;Oral-facial-digital syndrome type VI;Joubert syndrome 17; 15. OROFACIODIGITAL SYNDROME VI; OFD6; 16. JOUBERT SYNDROME 614615; 17. Joubert syndrome;Oral-facial-digital syndrome type VI;Joubert syndrome 17; 18. Joubert syndrome;Oral-facial-digital syndrome type VI;Joubert syndrome 17; 19. Joubert syndrome;Oral-facial-digital syndrome type VI;Joubert syndrome 17; 20. Joubert syndrome;Oral-facial-digital syndrome type VI;Joubert syndrome 17; 21. Joubert syndrome;Oral-facial-digital syndrome type VI;Joubert syndrome 17; 22. Joubert syndrome;Oral-facial-digital syndrome type VI;Joubert syndrome 17	1. Childhood onset leukodystrophy; 2. Clefting; 3. Cystic renal disease; 4. DDG2P; 5. Fetal anomalies; 6. Hereditary ataxia and cerebellar anomalies - childhood onset; 7. Hypotonic infant; 8. Intellectual disability; 9. Neurological ciliopathies; 10. Ophthalmological ciliopathies (1); 11. Paediatric disorders; 12. Paediatric disorders; 13. Paediatric disorders; 14. Paediatric disorders; 15. Paediatric disorders; 16. Paediatric disorders; 17. Rare multisystem ciliopathy disorders; 18. Rare multisystem ciliopathy Super panel; 19. Rare multisystem ciliopathy Super panel; 20. Rare multisystem ciliopathy Super panel; 21. Renal ciliopathies; 22. Unexplained young onset end-stage renal disease	AR	AR	1. BIALLELIC, autosomal or pseudoautosomal; 2. BIALLELIC, autosomal or pseudoautosomal; 3. BIALLELIC, autosomal or pseudoautosomal; 4. BIALLELIC, autosomal or pseudoautosomal; 5. BIALLELIC, autosomal or pseudoautosomal; 6. BIALLELIC, autosomal or pseudoautosomal; 7. BIALLELIC, autosomal or pseudoautosomal; 8. BIALLELIC, autosomal or pseudoautosomal; 9. BIALLELIC, autosomal or pseudoautosomal; 10. BIALLELIC, autosomal or pseudoautosomal; 11. BIALLELIC, autosomal or pseudoautosomal; 12. BIALLELIC, autosomal or pseudoautosomal; 13. BIALLELIC, autosomal or pseudoautosomal; 14. BIALLELIC, autosomal or pseudoautosomal; 15. BIALLELIC, autosomal or pseudoautosomal; 16. BIALLELIC, autosomal or pseudoautosomal; 17. BIALLELIC, autosomal or pseudoautosomal; 18. BIALLELIC, autosomal or pseudoautosomal; 19. BIALLELIC, autosomal or pseudoautosomal; 20. BIALLELIC, autosomal or pseudoautosomal; 21. BIALLELIC, autosomal or pseudoautosomal; 22. BIALLELIC, autosomal or pseudoautosomal
HGNC:6597	LIFR	Stuve-Wiedemann syndrome/Schwartz-Jampel type 2 syndrome, 601559 (3), Autosomal recessive	1. obsolete St√ºve-Wiedemann syndrome	1. CAKUT; 2. Stuve-Wiedeman syndrome, OMIM:601559; 3. Stuve-Wiedemann syndrome/Schwartz-Jampel type 2 syndrome, OMIM:601559; 4. Stuve-Wiedemann syndrome/Schwartz-Jampel type 2 syndrome, OMIM:601559; 5. Stuve-Wiedeman syndrome, OMIM:601559; 6. Stuve-Wiedemann syndrome/Schwartz-Jampel type 2 syndrome, OMIM:601559	1. CAKUT; 2. DDG2P; 3. Fetal anomalies; 4. Paediatric disorders; 5. Paediatric disorders; 6. Skeletal dysplasia	AR	AR	1. MONOALLELIC, autosomal or pseudoautosomal, NOT imprinted; 2. BIALLELIC, autosomal or pseudoautosomal; 3. BIALLELIC, autosomal or pseudoautosomal; 4. BIALLELIC, autosomal or pseudoautosomal; 5. BIALLELIC, autosomal or pseudoautosomal; 6. BIALLELIC, autosomal or pseudoautosomal
HGNC:8507	OSMR	Amyloidosis, primary localized cutaneous, 1, 105250 (3), Autosomal dominant	Not in ClinGen	1. Amyloidosis, primary localized cutaneous, 1, 105250; 2. Amyloidosis cutis;PLCA1;AMYLOIDOSIS, PRIMARY LOCALIZED CUTANEOUS, 1; 3. AMYLOIDOSIS, PRIMARY LOCALIZED CUTANEOUS, 1, OMIM:105250	1. Periodic fever syndromes; 2. Pigmentary skin disorders; 3. Rare genetic inflammatory skin disorders	AD	Not in ClinGen	1. MONOALLELIC, autosomal or pseudoautosomal, NOT imprinted; 2. MONOALLELIC, autosomal or pseudoautosomal, NOT imprinted; 3. MONOALLELIC, autosomal or pseudoautosomal, NOT imprinted
HGNC:4036	FYB1	Thrombocytopenia 3, 273900 (3), Autosomal recessive	1. thrombocytopenia 3	1. 273900 Thrombocytopenia 3; 2. 273900 Thrombocytopenia 3;Thrombocytopenia 3, 273900; 3. Thrombocytopenia 3, 273900;Platelet disorder;Microthrombocytopenia 3	1. Bleeding and platelet disorders; 2. Cytopenia - NOT Fanconi anaemia; 3. Inherited bleeding disorders	AR	AR	1. BIALLELIC, autosomal or pseudoautosomal; 2. BIALLELIC, autosomal or pseudoautosomal; 3. BIALLELIC, autosomal or pseudoautosomal
HGNC:1358	C9	C9 deficiency, 613825 (3)	Not in ClinGen	1. Mild susceptibility to disseminated neisserial infections;Complement component 9 deficiency;Complement Deficiencies;Susceptibility to invasive bacterial infection, especially meningococcal;C9 deficiency, 613825; 2. C9 deficiency, 613825;Complement component 9 deficiency;Susceptibility to invasive bacterial infection, especially meningococcal;Mild susceptibility to disseminated neisserial infections;Complement Deficiencies	1. COVID-19 research; 2. Primary immunodeficiency or monogenic inflammatory bowel disease	Other/Not Provided	Not in ClinGen	1. BIALLELIC, autosomal or pseudoautosomal; 2. BIALLELIC, autosomal or pseudoautosomal
HGNC:1346	C7	C7 deficiency, 610102 (3)	Not in ClinGen	1. Disseminated neisserial infections;Complement component 7 deficiency;Complement Deficiencies;C7 deficiency, 610102;Susceptibility to invasive bacterial infection, especially meningococcal; 2. C7 deficiency, 610102;Complement component 7 deficiency;Susceptibility to invasive bacterial infection, especially meningococcal;Disseminated neisserial infections;Complement Deficiencies	1. COVID-19 research; 2. Primary immunodeficiency or monogenic inflammatory bowel disease	Other/Not Provided	Not in ClinGen	1. BIALLELIC, autosomal or pseudoautosomal; 2. BIALLELIC, autosomal or pseudoautosomal
HGNC:1339	C6	C6 deficiency, 612446 (3), Autosomal recessive	Not in ClinGen	1. Disseminated neisserial infections;C6 deficiency, 612446;Complement Deficiencies;Susceptibility to invasive bacterial infection, especially meningococcal;Complement component 6 deficiency; 2. C6 deficiency, 612446;Complement component 6 deficiency;Susceptibility to invasive bacterial infection, especially meningococcal;Disseminated neisserial infections;Complement Deficiencies	1. COVID-19 research; 2. Primary immunodeficiency or monogenic inflammatory bowel disease	AR	Not in ClinGen	1. BIALLELIC, autosomal or pseudoautosomal; 2. BIALLELIC, autosomal or pseudoautosomal
HGNC:8527	OXCT1	Succinyl CoA:3-oxoacid CoA transferase deficiency, 245050 (3), Autosomal recessive	Not in ClinGen	1. Succinyl CoA:3-oxoacid CoA transferase deficiency, 245050; 2. Succinyl CoA:3-oxoacid CoA transferase deficiency;severe ketosis on fasting often ketotic in fed state no hepatomegaly;Succinyl-CoA:3-Oxoacid-CoA transferase (SCOT) deficiency (Disorders of ketone body metabolism);Succinyl CoA:3-oxoacid CoA transferase deficiency (Mitochondrial respiratory chain disorders (caused by nuclear variants only)); 3. SUCCINYL-COA-3-KETOACID-COA TRANSFERASE DEFICIENCY 245050; 4. Succinyl CoA:3-oxoacid CoA transferase deficiency;severe ketosis on fasting often ketotic in fed state no hepatomegaly;Succinyl-CoA:3-Oxoacid-CoA transferase (SCOT) deficiency (Disorders of ketone body metabolism);Succinyl CoA:3-oxoacid CoA transferase deficiency (Mitochondrial respiratory chain disorders (caused by nuclear variants only)); 5. severe ketosis on fasting often ketotic in fed state no hepatomegaly;Succinyl CoA:3-oxoacid CoA transferase deficiency; 6. Succinyl CoA:3-oxoacid CoA transferase deficiency;severe ketosis on fasting often ketotic in fed state no hepatomegaly;Succinyl-CoA:3-Oxoacid-CoA transferase (SCOT) deficiency (Disorders of ketone body metabolism);Succinyl CoA:3-oxoacid CoA transferase deficiency (Mitochondrial respiratory chain disorders (caused by nuclear variants only)); 7. Succinyl CoA:3-oxoacid CoA transferase deficiency, 245050; 8. Succinyl CoA:3-oxoacid CoA transferase deficiency;severe ketosis on fasting often ketotic in fed state no hepatomegaly;Succinyl-CoA:3-Oxoacid-CoA transferase (SCOT) deficiency (Disorders of ketone body metabolism);Succinyl CoA:3-oxoacid CoA transferase deficiency (Mitochondrial respiratory chain disorders (caused by nuclear variants only)); 9. SUCCINYL-COA-3-KETOACID-COA TRANSFERASE DEFICIENCY 245050; 10. Succinyl CoA:3-oxoacid CoA transferase deficiency, 245050; 11. Succinyl-CoA:3-Oxoacid-CoA transferase (SCOT) deficiency (Disorders of ketone body metabolism);Succinyl CoA:3-oxoacid CoA transferase deficiency (Mitochondrial respiratory chain disorders (caused by nuclear variants only));severe ketosis on fasting often ketotic in fed state no hepatomegaly;Succinyl CoA:3-oxoacid CoA transferase deficiency; 12. Succinyl CoA:3-oxoacid CoA transferase deficiency;severe ketosis on fasting often ketotic in fed state no hepatomegaly;Succinyl-CoA:3-Oxoacid-CoA transferase (SCOT) deficiency (Disorders of ketone body metabolism);Succinyl CoA:3-oxoacid CoA transferase deficiency (Mitochondrial respiratory chain disorders (caused by nuclear variants only))	1. Childhood onset leukodystrophy; 2. Childhood onset leukodystrophy; 3. DDG2P; 4. Hypotonic infant; 5. Ketotic hypoglycaemia; 6. Likely inborn error of metabolism; 7. Mitochondrial disorders; 8. Paediatric disorders; 9. Paediatric disorders; 10. Possible mitochondrial disorder - nuclear genes; 11. Undiagnosed metabolic disorders; 12. Unexplained death in infancy and sudden unexplained death in childhood	AR	Not in ClinGen	1. BIALLELIC, autosomal or pseudoautosomal; 2. BIALLELIC, autosomal or pseudoautosomal; 3. BIALLELIC, autosomal or pseudoautosomal; 4. BIALLELIC, autosomal or pseudoautosomal; 5. BIALLELIC, autosomal or pseudoautosomal; 6. BIALLELIC, autosomal or pseudoautosomal; 7. BIALLELIC, autosomal or pseudoautosomal; 8. BIALLELIC, autosomal or pseudoautosomal; 9. BIALLELIC, autosomal or pseudoautosomal; 10. BIALLELIC, autosomal or pseudoautosomal; 11. BIALLELIC, autosomal or pseudoautosomal; 12. BIALLELIC, autosomal or pseudoautosomal
HGNC:4263	GHR	Laron dwarfism, 262500 (3), Autosomal recessive; Increased responsiveness to growth hormone, 604271 (3), Autosomal dominant; Growth hormone insensitivity, partial, 604271 (3), Autosomal dominant	Not in ClinGen	1. PITUITARY DWARFISM II 262500; 2. Growth hormone insensitivity, partial, OMIM:604271;Laron dwarfism, OMIM:262500; 3. Laron syndrome; 4. Laron dwarfism, OMIM:262500; 5. Laron dwarfism, OMIM:262500;Growth hormone insensitivity, partial, OMIM:604271;Increased responsiveness to growth hormone, OMIM:604271; 6. PITUITARY DWARFISM II 262500; 7. Laron dwarfism, OMIM:262500;Growth hormone insensitivity, partial, OMIM:604271;Increased responsiveness to growth hormone, OMIM:604271; 8. Laron dwarfism, OMIM:262500;Growth hormone insensitivity, partial, OMIM:604271;Increased responsiveness to growth hormone, OMIM:604271	1. DDG2P; 2. Fetal anomalies; 3. IUGR and IGF abnormalities; 4. Monogenic short stature; 5. Paediatric disorders; 6. Paediatric disorders; 7. Pituitary hormone deficiency; 8. Skeletal dysplasia	AR;AD	Not in ClinGen	1. BIALLELIC, autosomal or pseudoautosomal; 2. BIALLELIC, autosomal or pseudoautosomal; 3. BIALLELIC, autosomal or pseudoautosomal; 4. BIALLELIC, autosomal or pseudoautosomal; 5. BOTH monoallelic and biallelic, autosomal or pseudoautosomal; 6. BIALLELIC, autosomal or pseudoautosomal; 7. BIALLELIC, autosomal or pseudoautosomal; 8. BOTH monoallelic and biallelic, autosomal or pseudoautosomal
HGNC:7863	NNT	Glucocorticoid deficiency 4, with or without mineralocorticoid deficiency, 614736 (3), Autosomal recessive	1. mitochondrial disease	1. Glucocorticoid deficiency 4, with or without mineralocorticoid deficiency, 614736; 2. Ideopathic Primary Adrenal Failure;Congenital Adrenal Hypoplasia;Glucocorticoid deficiency 4, with or without mineralocorticoid deficiency 614736; 3. Glucocorticoid deficiency 4, with or without mineralocorticoid deficiency, 614736; 4. Glucocorticoid deficiency 4, with or without mineralocorticoid deficiency, 614736; 5. Glucocorticoid deficiency 4, with or without mineralocorticoid deficiency, 614736; 6. Glucocorticoid deficiency 4, with or without mineralocorticoid deficiency, 614736; 7. Glucocorticoid deficiency 4, with or without mineralocorticoid deficiency, 614736	1. Childhood onset leukodystrophy; 2. Congenital adrenal hypoplasia; 3. Hypotonic infant; 4. Likely inborn error of metabolism; 5. Paediatric disorders; 6. Undiagnosed metabolic disorders; 7. Unexplained death in infancy and sudden unexplained death in childhood	AR	AR	1. BIALLELIC, autosomal or pseudoautosomal; 2. BIALLELIC, autosomal or pseudoautosomal; 3. BIALLELIC, autosomal or pseudoautosomal; 4. BIALLELIC, autosomal or pseudoautosomal; 5. BIALLELIC, autosomal or pseudoautosomal; 6. BIALLELIC, autosomal or pseudoautosomal; 7. BIALLELIC, autosomal or pseudoautosomal
HGNC:3666	FGF10	LADD syndrome 3, 620193 (3), Autosomal dominant; Aplasia of lacrimal and salivary glands, 180920 (3), Autosomal dominant	Not in ClinGen	1. LADD SYNDROME 149730; 2. Bilateral Microtia;149730;LADD syndrome, 149730;lacrimo auriculo dento digital syndrome;syndromic features; 3. LADD SYNDROME; 4. Polydactyly;Limb defects most often involved the thumbs, ranging from total aplasia to hypoplastic, digitalized, triphalangeal, and duplicated thumbs;LADD syndrome 149730;LADD syndrome, 149730;short radius; 5. Polydactyly;Limb defects most often involved the thumbs, ranging from total aplasia to hypoplastic, digitalized, triphalangeal, and duplicated thumbs;LADD syndrome 149730;LADD syndrome, 149730;short radius; 6. LADD syndrome 149730; 7. LADD SYNDROME 149730; 8. LADD syndrome, 149730; Limb defects most often involved the thumbs, ranging from total aplasia to hypoplastic, digitalized, triphalangeal, and duplicated thumbs; short radius; 9. craniosynostosis, MONDO:0015469; 10. LADD syndrome 149730; 11.	1. DDG2P; 2. Deafness and congenital structural abnormalities; 3. Fetal anomalies; 4. Limb disorders; 5. Paediatric disorders; 6. Paediatric disorders; 7. Paediatric disorders; 8. Radial dysplasia; 9. Rare syndromic craniosynostosis or isolated multisuture synostosis; 10. Skeletal dysplasia; 11. VACTERL-like phenotypes	AD	Not in ClinGen	1. MONOALLELIC, autosomal or pseudoautosomal, imprinted status unknown; 2. MONOALLELIC, autosomal or pseudoautosomal, NOT imprinted; 3. MONOALLELIC, autosomal or pseudoautosomal, imprinted status unknown; 4. MONOALLELIC, autosomal or pseudoautosomal, imprinted status unknown; 5. MONOALLELIC, autosomal or pseudoautosomal, imprinted status unknown; 6. MONOALLELIC, autosomal or pseudoautosomal, NOT imprinted; 7. MONOALLELIC, autosomal or pseudoautosomal, imprinted status unknown; 8. MONOALLELIC, autosomal or pseudoautosomal, imprinted status unknown; 9. MONOALLELIC, autosomal or pseudoautosomal, NOT imprinted; 10. MONOALLELIC, autosomal or pseudoautosomal, NOT imprinted; 11. MONOALLELIC, autosomal or pseudoautosomal, NOT imprinted
HGNC:4845	HCN1	Developmental and epileptic encephalopathy 24, 615871 (3), Autosomal dominant; Generalized epilepsy with febrile seizures plus, type 10, 618482 (3), Autosomal dominant	1. generalized epilepsy with febrile seizures plus	1. EPILEPTIC ENCEPHALOPATHY, EARLY INFANTILE, 24; EIEE24; 2. EPILEPTIC ENCEPHALOPATHY, EARLY INFANTILE, 24 615871; 3. Epileptic encephalopathy, early infantile, 24; 4. EPILEPTIC ENCEPHALOPATHY, EARLY INFANTILE, 24;EIEE24; 5. EPILEPTIC ENCEPHALOPATHY, EARLY INFANTILE, 24; EIEE24; 6. EPILEPTIC ENCEPHALOPATHY, EARLY INFANTILE, 24; EIEE24; 7. EPILEPTIC ENCEPHALOPATHY, EARLY INFANTILE, 24 615871; 8. Epileptic encephalopathy, early infantile, 24; 9. Epileptic encephalopathy, early infantile, 24	1. Childhood onset leukodystrophy; 2. DDG2P; 3. Early onset or syndromic epilepsy; 4. Hypotonic infant; 5. Intellectual disability; 6. Paediatric disorders; 7. Paediatric disorders; 8. Paediatric disorders; 9. Unexplained death in infancy and sudden unexplained death in childhood	AD	AD	1. MONOALLELIC, autosomal or pseudoautosomal, NOT imprinted; 2. MONOALLELIC, autosomal or pseudoautosomal, imprinted status unknown; 3. MONOALLELIC, autosomal or pseudoautosomal, NOT imprinted; 4. MONOALLELIC, autosomal or pseudoautosomal, NOT imprinted; 5. MONOALLELIC, autosomal or pseudoautosomal, NOT imprinted; 6. MONOALLELIC, autosomal or pseudoautosomal, NOT imprinted; 7. MONOALLELIC, autosomal or pseudoautosomal, imprinted status unknown; 8. MONOALLELIC, autosomal or pseudoautosomal, NOT imprinted; 9. MONOALLELIC, autosomal or pseudoautosomal, NOT imprinted
HGNC:6137	ITGA2	Fetomaternal alloimmune thrombocytopenia 3, 621267 (3), Autosomal dominant	Not in ClinGen	Not in GEL	Not in GEL	AD	Not in ClinGen	Not in GEL
HGNC:7193	MOCS2	Molybdenum cofactor deficiency B1, 252160 (3), Autosomal recessive	1. sulfite oxidase deficiency due to molybdenum cofactor deficiency type B	1. Molybdenum cofactor deficiency, type B, 252150;MOLYBDENUM COFACTOR DEFICIENCY; 2. Molybdenum cofactor deficiency B 252160; 3. MOLYBDENUM COFACTOR DEFICIENCY 603707; 4. Molybdenum cofactor deficiency B 252160; 5. MOLYBDENUM COFACTOR DEFICIENCY; 6. Molybdenum cofactor deficiency, type B, 252150;MOLYBDENUM COFACTOR DEFICIENCY; 7. Molybdenum cofactor deficiency B 252160; 8. Molybdenum cofactor deficiency, type B, 252150;MOLYBDENUM COFACTOR DEFICIENCY; 9. Molybdenum cofactor deficiency B 252160; 10. Molybdenum cofactor deficiency, type B, 252150;MOLYBDENUM COFACTOR DEFICIENCY; 11. Molybdenum cofactor deficiency B 252160; 12. Molybdenum cofactor deficiency B 252160; 13. MOLYBDENUM COFACTOR DEFICIENCY 603707; 14. Molybdenum cofactor deficiency B 252160; 15. Molybdenum cofactor deficiency B 252160; 16. Molybdenum cofactor deficiency B 252160	1. Childhood onset leukodystrophy; 2. Childhood onset leukodystrophy; 3. DDG2P; 4. Early onset or syndromic epilepsy; 5. Fetal anomalies; 6. Hypotonic infant; 7. Hypotonic infant; 8. Intellectual disability; 9. Likely inborn error of metabolism; 10. Paediatric disorders; 11. Paediatric disorders; 12. Paediatric disorders; 13. Paediatric disorders; 14. Undiagnosed metabolic disorders; 15. Unexplained death in infancy and sudden unexplained death in childhood; 16. Unexplained death in infancy and sudden unexplained death in childhood	AR	AR	1. BIALLELIC, autosomal or pseudoautosomal; 2. BIALLELIC, autosomal or pseudoautosomal; 3. BIALLELIC, autosomal or pseudoautosomal; 4. BIALLELIC, autosomal or pseudoautosomal; 5. BIALLELIC, autosomal or pseudoautosomal; 6. BIALLELIC, autosomal or pseudoautosomal; 7. BIALLELIC, autosomal or pseudoautosomal; 8. BIALLELIC, autosomal or pseudoautosomal; 9. BIALLELIC, autosomal or pseudoautosomal; 10. BIALLELIC, autosomal or pseudoautosomal; 11. BIALLELIC, autosomal or pseudoautosomal; 12. BIALLELIC, autosomal or pseudoautosomal; 13. BIALLELIC, autosomal or pseudoautosomal; 14. BIALLELIC, autosomal or pseudoautosomal; 15. BIALLELIC, autosomal or pseudoautosomal; 16. BIALLELIC, autosomal or pseudoautosomal
HGNC:7711	NDUFS4	Mitochondrial complex I deficiency, nuclear type 1, 252010 (3), Autosomal recessive	1. Leigh syndrome; 2. mitochondrial disease	1. Mitochondrial complex I deficiency 252010;Leigh syndrome 256000; 2. Isolated complex I deficiency;Leigh syndrome, 256000;Mitochondrial complex I deficiency, 252010;Mitochondrial Diseases;Mitochondrial Respiratory Chain Complex I Deficiency; 3. Leigh syndrome, 256000;Mitochondrial complex I deficiency, 252010;Mitochondrial Diseases;Isolated complex I deficiency;Complex I (Mitochondrial respiratory chain disorders (caused by nuclear variants only), OXPHOS structural subunits);Mitochondrial Respiratory Chain Complex I Deficiency; 4. Leigh syndrome, 256000Mitochondrial complex I deficiency, 252010;MITOCHONDRIAL RESPIRATORY CHAIN COMPLEX I DEFICIENCY (NUCLEAR GENES); 5. Mitochondrial complex I deficiency;Mitochondrial complex I disorders;Mitochondrial Leukoencephalopathy;MITOCHONDRIAL RESPIRATORY CHAIN COMPLEX I DEFICIENCY; 6. MITOCHONDRIAL RESPIRATORY CHAIN COMPLEX I DEFICIENCY 252010;LEIGH SYNDROME 256000;LEIGH SYNDROME DUP 256000; 7. Leigh syndrome 256000;Mitochondrial complex I deficiency 252010; 8. Leigh syndrome, 256000Mitochondrial complex I deficiency, 252010;MITOCHONDRIAL RESPIRATORY CHAIN COMPLEX I DEFICIENCY (NUCLEAR GENES); 9. Leigh syndrome, 256000;Mitochondrial complex I deficiency, 252010;Mitochondrial Diseases;Isolated complex I deficiency;Complex I (Mitochondrial respiratory chain disorders (caused by nuclear variants only), OXPHOS structural subunits);Mitochondrial Respiratory Chain Complex I Deficiency; 10. Mitochondrial Leukoencephalopathy;Mitochondrial complex I disorders;MITOCHONDRIAL RESPIRATORY CHAIN COMPLEX I DEFICIENCY;Mitochondrial complex I deficiency; 11. Leigh syndrome, 256000Mitochondrial complex I deficiency, 252010;MITOCHONDRIAL RESPIRATORY CHAIN COMPLEX I DEFICIENCY (NUCLEAR GENES); 12. Leigh syndrome, 256000;Mitochondrial complex I deficiency, 252010;Mitochondrial Diseases;Isolated complex I deficiency;Complex I (Mitochondrial respiratory chain disorders (caused by nuclear variants only), OXPHOS structural subunits);Mitochondrial Respiratory Chain Complex I Deficiency; 13. Mitochondrial complex I deficiency, nuclear type 1, 252010; 14. Isolated complex I deficiency;Leigh syndrome, 256000;Mitochondrial complex I deficiency, 252010;Mitochondrial Diseases;Mitochondrial Respiratory Chain Complex I Deficiency; 15. MITOCHONDRIAL RESPIRATORY CHAIN COMPLEX I DEFICIENCY 252010;LEIGH SYNDROME 256000;LEIGH SYNDROME DUP 256000; 16. Leigh syndrome, 256000;Mitochondrial complex I deficiency, 252010;Mitochondrial Diseases;Isolated complex I deficiency;Complex I (Mitochondrial respiratory chain disorders (caused by nuclear variants only), OXPHOS structural subunits);Mitochondrial Respiratory Chain Complex I Deficiency; 17. Leigh syndrome 256000;Mitochondrial complex I deficiency 252010; 18. Leigh syndrome, 256000Mitochondrial complex I deficiency, 252010;MITOCHONDRIAL RESPIRATORY CHAIN COMPLEX I DEFICIENCY (NUCLEAR GENES); 19. Mitochondrial complex I deficiency, nuclear type 1, 252010; 20. Mitochondrial complex I deficiency, nuclear type 1, 252010; 21. Leigh syndrome 256000;Mitochondrial complex I deficiency 252010; 22. Complex I (Mitochondrial respiratory chain disorders (caused by nuclear variants only), OXPHOS structural subunits);Isolated complex I deficiency;Leigh syndrome, 256000Mitochondrial complex I deficiency, 252010;Mitochondrial Diseases;Mitochondrial Respiratory Chain Complex I Deficiency; 23. Leigh syndrome 256000;Mitochondrial complex I deficiency 252010; 24. Leigh syndrome, 256000;Mitochondrial complex I deficiency, 252010;Mitochondrial Diseases;Isolated complex I deficiency;Complex I (Mitochondrial respiratory chain disorders (caused by nuclear variants only), OXPHOS structural subunits);Mitochondrial Respiratory Chain Complex I Deficiency; 25. Mitochondrial complex I deficiency, nuclear type 1, 252010; 26. Mitochondrial complex I deficiency;Mitochondrial complex I disorders;Mitochondrial Leukoencephalopathy;MITOCHONDRIAL RESPIRATORY CHAIN COMPLEX I DEFICIENCY	1. Childhood onset dystonia, chorea or related movement disorder; 2. Childhood onset leukodystrophy; 3. Childhood onset leukodystrophy; 4. Childhood onset leukodystrophy; 5. Childhood onset leukodystrophy; 6. DDG2P; 7. Early onset or syndromic epilepsy; 8. Hypotonic infant; 9. Hypotonic infant; 10. Inherited white matter disorders; 11. Intellectual disability; 12. Likely inborn error of metabolism; 13. Mitochondrial disorder with complex I deficiency; 14. Mitochondrial disorders; 15. Paediatric disorders; 16. Paediatric disorders; 17. Paediatric disorders; 18. Paediatric disorders; 19. Paediatric or syndromic cardiomyopathy; 20. Possible mitochondrial disorder - nuclear genes; 21. Structural basal ganglia disorders; 22. Undiagnosed metabolic disorders; 23. Unexplained death in infancy and sudden unexplained death in childhood; 24. Unexplained death in infancy and sudden unexplained death in childhood; 25. Unexplained death in infancy and sudden unexplained death in childhood; 26. White matter disorders and cerebral calcification - narrow panel	AR	AR;AR	1. BIALLELIC, autosomal or pseudoautosomal; 2. BIALLELIC, autosomal or pseudoautosomal; 3. BIALLELIC, autosomal or pseudoautosomal; 4. BIALLELIC, autosomal or pseudoautosomal; 5. BIALLELIC, autosomal or pseudoautosomal; 6. BIALLELIC, autosomal or pseudoautosomal; 7. BIALLELIC, autosomal or pseudoautosomal; 8. BIALLELIC, autosomal or pseudoautosomal; 9. BIALLELIC, autosomal or pseudoautosomal; 10. BIALLELIC, autosomal or pseudoautosomal; 11. BIALLELIC, autosomal or pseudoautosomal; 12. BIALLELIC, autosomal or pseudoautosomal; 13. BIALLELIC, autosomal or pseudoautosomal; 14. BIALLELIC, autosomal or pseudoautosomal; 15. BIALLELIC, autosomal or pseudoautosomal; 16. BIALLELIC, autosomal or pseudoautosomal; 17. BIALLELIC, autosomal or pseudoautosomal; 18. BIALLELIC, autosomal or pseudoautosomal; 19. BIALLELIC, autosomal or pseudoautosomal; 20. BIALLELIC, autosomal or pseudoautosomal; 21. BIALLELIC, autosomal or pseudoautosomal; 22. BIALLELIC, autosomal or pseudoautosomal; 23. BIALLELIC, autosomal or pseudoautosomal; 24. BIALLELIC, autosomal or pseudoautosomal; 25. BIALLELIC, autosomal or pseudoautosomal; 26. BIALLELIC, autosomal or pseudoautosomal
HGNC:40050	MCIDAS	Ciliary dyskinesia, primary, 42, 618695 (3), Autosomal recessive	1. ciliary dyskinesia, primary, 42	1. Hydrocephalus;Ciliary dyskinesia, primary, 42, OMIM:618695;Choroid plexus hyperplasia;Arachnoid cyst; 2. Ciliary dyskinesia, primary, 42, OMIM:618695,MONDO:0032872; 3. Ciliary dyskinesia, primary, 42, OMIM:618695,MONDO:0032872	1. Fetal anomalies; 2. Primary ciliary disorders; 3. Respiratory ciliopathies including non-CF bronchiectasis	AR	AR	1. BIALLELIC, autosomal or pseudoautosomal; 2. BIALLELIC, autosomal or pseudoautosomal; 3. BIALLELIC, autosomal or pseudoautosomal
HGNC:18576	CCNO	Ciliary dyskinesia, primary, 29, 615872 (3), Autosomal recessive	1. primary ciliary dyskinesia 29	1. CILIARY DYSKINESIA, PRIMARY, 29 615872; 2. CILIARY DYSKINESIA, PRIMARY, 29 615872; 3. xml:space="preserve">Ciliary dyskinesia, primary, 29; ; 4. Ciliary dyskinesia, primary, 29	1. DDG2P; 2. Paediatric disorders; 3. Primary ciliary disorders; 4. Respiratory ciliopathies including non-CF bronchiectasis	AR	AR	1. BIALLELIC, autosomal or pseudoautosomal; 2. BIALLELIC, autosomal or pseudoautosomal; 3. BIALLELIC, autosomal or pseudoautosomal; 4. BIALLELIC, autosomal or pseudoautosomal
HGNC:6021	IL6ST	Hyper-IgE syndrome 4A, autosomal dominant, with recurrent infections, 619752 (3), Autosomal dominant; Stuve-Wiedemann syndrome 2, 619751 (3), Autosomal recessive; Hyper-IgE syndrome 4B, autosomal recessive, with recurrent infections, 618523 (3), Autosomal recessive	Not in ClinGen	1. Eczema;Abnormal acute-phase responses;Recurrent infections;Bacterial infections, boiles, eczema, pulmonary abscesses, pneumatoceles, bone fractures, scoliosis, retention of primary teeth, craniosynostosis;Eosinophilia;Elevated IgE;Combined immunodeficiencies with associated or syndromic features; 2. Hyper-IgE syndrome 4A, autosomal dominant, with recurrent infections, OMIM:619752;?Immunodeficiency 94 with autoinflammation and dysmorphic facies, OMIM:619750;Hyper-IgE syndrome 4B, autosomal recessive, with recurrent infections, OMIM:618523;Stuve-Wiedemann syndrome 2, OMIM:619751; 3. Hyper-IgE recurrent infection syndrome 4B, autosomal recessive, OMIM:618523	1. COVID-19 research; 2. Primary immunodeficiency or monogenic inflammatory bowel disease; 3. Rare syndromic craniosynostosis or isolated multisuture synostosis	AR;AD	Not in ClinGen	1. BIALLELIC, autosomal or pseudoautosomal; 2. BOTH monoallelic and biallelic, autosomal or pseudoautosomal; 3. BIALLELIC, autosomal or pseudoautosomal
HGNC:6848	MAP3K1	46XY sex reversal 6, 613762 (3), Autosomal dominant	Not in ClinGen	1. 46XY SEX REVERSAL 6 613762; 2. 46XY sex reversal 6 613762; 3. 46XY SEX REVERSAL 6; 4. 46XY SEX REVERSAL 6 613762	1. DDG2P; 2. Differences in sex development; 3. Fetal anomalies; 4. Paediatric disorders	AD	Not in ClinGen	1. MONOALLELIC, autosomal or pseudoautosomal, imprinted status unknown; 2. MONOALLELIC, autosomal or pseudoautosomal, NOT imprinted; 3. MONOALLELIC, autosomal or pseudoautosomal, imprinted status unknown; 4. MONOALLELIC, autosomal or pseudoautosomal, imprinted status unknown
HGNC:8783	PDE4D	Acrodysostosis 2, with or without hormone resistance, 614613 (3), Autosomal dominant	Not in ClinGen	1. ; 2. Acrodysostosis 2, with or without hormone resistance, 614613;Acrodysostosis Orphanet:950; 3. ACRODYSOSTOSIS 101800; 4. ACRODYSOSTOSIS; 5. Acrodysostosis 2, with or without hormone resistance, 614613;Acrodysostosis Orphanet:950; 6. Acrodysostosis 2, with or without hormone resistance, 614613;Acrodysostosis Orphanet:950; 7. ACRODYSOSTOSIS 101800; 8. Acrodysostosis 2, with or without hormone resistance 614613;Acrodysostosis 2, with or without hormone resistance 614613; 9. Acrodysostosis 2, with or without hormone resistance, 614613;Acrodysostosis Orphanet:950; 10. Acrodysostosis 2, with or without hormone resistance 614613;Acrodysostosis 2, with or without hormone resistance 614613	1. Albright hereditary osteodystrophy, pseudohypoparathyroidism, pseudopseudohypoparathyroidism, acrodysostosis and osteoma cutis; 2. Childhood onset leukodystrophy; 3. DDG2P; 4. Fetal anomalies; 5. Hypotonic infant; 6. Intellectual disability; 7. Paediatric disorders; 8. Paediatric disorders; 9. Paediatric disorders; 10. Skeletal dysplasia	AD	Not in ClinGen	1. MONOALLELIC, autosomal or pseudoautosomal, imprinted status unknown; 2. MONOALLELIC, autosomal or pseudoautosomal, imprinted status unknown; 3. MONOALLELIC, autosomal or pseudoautosomal, imprinted status unknown; 4. MONOALLELIC, autosomal or pseudoautosomal, imprinted status unknown; 5. MONOALLELIC, autosomal or pseudoautosomal, imprinted status unknown; 6. MONOALLELIC, autosomal or pseudoautosomal, imprinted status unknown; 7. MONOALLELIC, autosomal or pseudoautosomal, imprinted status unknown; 8. MONOALLELIC, autosomal or pseudoautosomal, NOT imprinted; 9. MONOALLELIC, autosomal or pseudoautosomal, imprinted status unknown; 10. MONOALLELIC, autosomal or pseudoautosomal, NOT imprinted
HGNC:3439	ERCC8	UV-sensitive syndrome 2, 614621 (3), Autosomal recessive; Cockayne syndrome, type A, 216400 (3), Autosomal recessive	1. Cockayne syndrome type 1	1. xml:space="preserve">Cockayne syndrome, type A 216400 ; 2. Cockayne syndrome type A MIMID;UV-sensitive syndrome 2;confirmed DD gene for Cockayne Syndrome Type A; 3. Cockayne syndrome, type A, 216400UV-sensitive syndrome 2, 614621;COCKAYNE SYNDROME TYPE A (CSA); 4. PMID: 26204423;UV-sensitive syndrome;Cockayne syndrome phenotype and UV-sensitive syndrome;Cockayne syndrome, type A;General Leukodystrophy &amp; Mitochondrial Leukoencephalopathy;Cockayne Syndrome; 5. COCKAYNE SYNDROME TYPE A 216400; 6. COCKAYNE SYNDROME TYPE A; 7. Cockayne syndrome, type A, OMIM:216400;Cockayne syndrome type 1, MONDO:0019569; 8. Cockayne syndrome, type A, 216400;Cockayne syndrome, Dwarfism, optic atrophy, mental retardation, cutaneous photosensitivity, pigmentary retinopathy, deafness, neuropathy with slow conduction velocities; 9. Cockayne syndrome, type A, 216400UV-sensitive syndrome 2, 614621;COCKAYNE SYNDROME TYPE A (CSA); 10. Cockayne Syndrome;UV-sensitive syndrome;General Leukodystrophy &amp; Mitochondrial Leukoencephalopathy; 11. Cockayne syndrome, type A, 216400UV-sensitive syndrome 2, 614621;COCKAYNE SYNDROME TYPE A (CSA); 12. cockayne; 13. Cockayne syndrome, type A, 216400UV-sensitive syndrome 2, 614621;COCKAYNE SYNDROME TYPE A (CSA); 14. COCKAYNE SYNDROME TYPE A 216400; 15. Cockayne syndrome, type A 216400; 16. Cockayne syndrome, type A, 216400 (Microcephaly); 17. PMID: 26204423;UV-sensitive syndrome;Cockayne syndrome phenotype and UV-sensitive syndrome;Cockayne syndrome, type A;General Leukodystrophy &amp; Mitochondrial Leukoencephalopathy;Cockayne Syndrome; 18. Cockayne syndrome, type A;Cockayne syndrome phenotype and UV-sensitive syndrome;PMID: 26204423	1. Arthrogryposis; 2. Bilateral congenital or childhood onset cataracts; 3. Childhood onset leukodystrophy; 4. Childhood onset leukodystrophy; 5. DDG2P; 6. Fetal anomalies; 7. Hereditary neuropathy or pain disorder; 8. Hereditary neuropathy; 9. Hypotonic infant; 10. Inherited white matter disorders; 11. Intellectual disability; 12. IUGR and IGF abnormalities; 13. Paediatric disorders; 14. Paediatric disorders; 15. Retinal disorders; 16. Severe microcephaly; 17. White matter disorders and cerebral calcification - narrow panel; 18. Xeroderma pigmentosum, Trichothiodystrophy or Cockayne syndrome	AR	AR	1. BIALLELIC, autosomal or pseudoautosomal; 2. BIALLELIC, autosomal or pseudoautosomal; 3. BIALLELIC, autosomal or pseudoautosomal; 4. BIALLELIC, autosomal or pseudoautosomal; 5. BIALLELIC, autosomal or pseudoautosomal; 6. BIALLELIC, autosomal or pseudoautosomal; 7. BIALLELIC, autosomal or pseudoautosomal; 8. BIALLELIC, autosomal or pseudoautosomal; 9. BIALLELIC, autosomal or pseudoautosomal; 10. BIALLELIC, autosomal or pseudoautosomal; 11. BIALLELIC, autosomal or pseudoautosomal; 12. BIALLELIC, autosomal or pseudoautosomal; 13. BIALLELIC, autosomal or pseudoautosomal; 14. BIALLELIC, autosomal or pseudoautosomal; 15. BIALLELIC, autosomal or pseudoautosomal; 16. BIALLELIC, autosomal or pseudoautosomal; 17. BIALLELIC, autosomal or pseudoautosomal; 18. BIALLELIC, autosomal or pseudoautosomal
HGNC:28086	NDUFAF2	Mitochondrial complex I deficiency, nuclear type 10, 618233 (3), Autosomal recessive	1. Leigh syndrome; 2. mitochondrial disease	1. Isolated complex I deficiency;Mitochondrial complex I deficiency, 252010;Leigh syndrome, 256000;Mitochondrial Respiratory Chain Complex I Deficiency; 2. Mitochondrial complex I deficiency, 252010;Isolated complex I deficiency;Leigh syndrome, 256000;Complex I (Mitochondrial respiratory chain disorders (caused by nuclear variants only), OXPHOS assembly factors);Mitochondrial Respiratory Chain Complex I Deficiency; 3. Leigh syndrome 256000;Mitochondrial complex I deficiency 252010; 4. LEIGH SYNDROME 256000; 5. Mitochondrial complex I deficiency, 252010; 6. LEIGH SYNDROME; 7. Mitochondrial complex I deficiency, 252010;Isolated complex I deficiency;Leigh syndrome, 256000;Complex I (Mitochondrial respiratory chain disorders (caused by nuclear variants only), OXPHOS assembly factors);Mitochondrial Respiratory Chain Complex I Deficiency; 8. Leigh syndrome 256000;Mitochondrial complex I deficiency 252010; 9. Leigh syndrome 256000;Mitochondrial complex I deficiency 252010; 10. Mitochondrial complex I deficiency, 252010;Isolated complex I deficiency;Leigh syndrome, 256000;Complex I (Mitochondrial respiratory chain disorders (caused by nuclear variants only), OXPHOS assembly factors);Mitochondrial Respiratory Chain Complex I Deficiency; 11. Mitochondrial complex I deficiency, nuclear type 10, 618233; 12. Isolated complex I deficiency;Mitochondrial complex I deficiency, 252010;Leigh syndrome, 256000;Mitochondrial Respiratory Chain Complex I Deficiency; 13. Mitochondrial complex I deficiency, 252010;Isolated complex I deficiency;Leigh syndrome, 256000;Complex I (Mitochondrial respiratory chain disorders (caused by nuclear variants only), OXPHOS assembly factors);Mitochondrial Respiratory Chain Complex I Deficiency; 14. LEIGH SYNDROME 256000; 15. Mitochondrial complex I deficiency, 252010; 16. Leigh syndrome 256000;Mitochondrial complex I deficiency 252010; 17. Mitochondrial complex I deficiency, nuclear type 10, 618233; 18. Mitochondrial complex I deficiency, nuclear type 10, 618233; 19. ; 20. Complex I (Mitochondrial respiratory chain disorders (caused by nuclear variants only), OXPHOS assembly factors);Isolated complex I deficiency;Mitochondrial complex I deficiency, 252010;Leigh syndrome, 256000;Mitochondrial Respiratory Chain Complex I Deficiency; 21. Mitochondrial complex I deficiency, 252010; 22. Mitochondrial complex I deficiency, 252010;Isolated complex I deficiency;Leigh syndrome, 256000;Complex I (Mitochondrial respiratory chain disorders (caused by nuclear variants only), OXPHOS assembly factors);Mitochondrial Respiratory Chain Complex I Deficiency; 23. Mitochondrial complex I deficiency, nuclear type 10, 618233	1. Childhood onset leukodystrophy; 2. Childhood onset leukodystrophy; 3. Childhood onset leukodystrophy; 4. DDG2P; 5. Early onset or syndromic epilepsy; 6. Fetal anomalies; 7. Hypotonic infant; 8. Hypotonic infant; 9. Intellectual disability; 10. Likely inborn error of metabolism; 11. Mitochondrial disorder with complex I deficiency; 12. Mitochondrial disorders; 13. Paediatric disorders; 14. Paediatric disorders; 15. Paediatric disorders; 16. Paediatric disorders; 17. Paediatric or syndromic cardiomyopathy; 18. Possible mitochondrial disorder - nuclear genes; 19. Structural basal ganglia disorders; 20. Undiagnosed metabolic disorders; 21. Unexplained death in infancy and sudden unexplained death in childhood; 22. Unexplained death in infancy and sudden unexplained death in childhood; 23. Unexplained death in infancy and sudden unexplained death in childhood	AR	AR;AR	1. BIALLELIC, autosomal or pseudoautosomal; 2. BIALLELIC, autosomal or pseudoautosomal; 3. BIALLELIC, autosomal or pseudoautosomal; 4. BIALLELIC, autosomal or pseudoautosomal; 5. BIALLELIC, autosomal or pseudoautosomal; 6. BIALLELIC, autosomal or pseudoautosomal; 7. BIALLELIC, autosomal or pseudoautosomal; 8. BIALLELIC, autosomal or pseudoautosomal; 9. BIALLELIC, autosomal or pseudoautosomal; 10. BIALLELIC, autosomal or pseudoautosomal; 11. BIALLELIC, autosomal or pseudoautosomal; 12. BIALLELIC, autosomal or pseudoautosomal; 13. BIALLELIC, autosomal or pseudoautosomal; 14. BIALLELIC, autosomal or pseudoautosomal; 15. BIALLELIC, autosomal or pseudoautosomal; 16. BIALLELIC, autosomal or pseudoautosomal; 17. BIALLELIC, autosomal or pseudoautosomal; 18. BIALLELIC, autosomal or pseudoautosomal; 19. BIALLELIC, autosomal or pseudoautosomal; 20. BIALLELIC, autosomal or pseudoautosomal; 21. BIALLELIC, autosomal or pseudoautosomal; 22. BIALLELIC, autosomal or pseudoautosomal; 23. BIALLELIC, autosomal or pseudoautosomal
HGNC:29316	ZSWIM6	Neurodevelopmental disorder with movement abnormalities, abnormal gait, and autistic features, 617865 (3), Autosomal dominant; Acromelic frontonasal dysostosis, 603671 (3), Autosomal dominant	1. acromelic frontonasal dysostosis	1. Neurodevelopmental disorder with movement abnormalities, abnormal gait, and autistic features, 617865; 2. Acromelic frontonasal dysostosis, 603671;Includes mental retardation;acromelic frontonasal dysostosis with severe intellectual disability; 3. ACROMELIC FRONTONASAL DYSOSTOSIS; AFND; 4. ACROMELIC FRONTONASAL DYSOSTOSIS 603671; 5. ACROMELIC FRONTONASAL DYSOSTOSIS; 6. Acromelic frontonasal dysostosis 603671; 7. Acromelic frontonasal dysostosis, 603671;Includes mental retardation;acromelic frontonasal dysostosis with severe intellectual disability; 8. Acromelic frontonasal dysostosis, 603671;Includes mental retardation;acromelic frontonasal dysostosis with severe intellectual disability; 9. Acromelic frontonasal dysostosis 603671; 10. Acromelic frontonasal dysostosis 603671; 11. Acromelic frontonasal dysostosis 603671; 12. Acromelic frontonasal dysostosis 603671; 13. Acromelic frontonasal dysostosis 603671; 14. ACROMELIC FRONTONASAL DYSOSTOSIS; AFND; 15. Acromelic frontonasal dysostosis, 603671;Includes mental retardation;acromelic frontonasal dysostosis with severe intellectual disability; 16. Acromelic frontonasal dysostosis 603671; 17. ACROMELIC FRONTONASAL DYSOSTOSIS 603671; 18. xml:space="preserve">Acromelic frontonasal dysostosis 603671 ; 19. Acromelic frontonasal dysostosis 603671; 20. Acromelic frontonasal dysostosis 603671; 21. Acromelic frontonasal dysostosis 603671; 22. Acromelic frontonasal dysostosis 603671	1. Childhood onset dystonia, chorea or related movement disorder; 2. Childhood onset leukodystrophy; 3. Clefting; 4. DDG2P; 5. Fetal anomalies; 6. Hereditary ataxia and cerebellar anomalies - childhood onset; 7. Hypotonic infant; 8. Intellectual disability; 9. Limb disorders; 10. Neurological ciliopathies; 11. Paediatric disorders; 12. Paediatric disorders; 13. Paediatric disorders; 14. Paediatric disorders; 15. Paediatric disorders; 16. Paediatric disorders; 17. Paediatric disorders; 18. Rare multisystem ciliopathy disorders; 19. Rare multisystem ciliopathy Super panel; 20. Rare multisystem ciliopathy Super panel; 21. Skeletal ciliopathies; 22. Skeletal dysplasia	AD	AD	1. MONOALLELIC, autosomal or pseudoautosomal, NOT imprinted; 2. MONOALLELIC, autosomal or pseudoautosomal, imprinted status unknown; 3. MONOALLELIC, autosomal or pseudoautosomal, imprinted status unknown; 4. MONOALLELIC, autosomal or pseudoautosomal, imprinted status unknown; 5. MONOALLELIC, autosomal or pseudoautosomal, imprinted status unknown; 6. MONOALLELIC, autosomal or pseudoautosomal, NOT imprinted; 7. MONOALLELIC, autosomal or pseudoautosomal, imprinted status unknown; 8. MONOALLELIC, autosomal or pseudoautosomal, imprinted status unknown; 9. MONOALLELIC, autosomal or pseudoautosomal, imprinted status unknown; 10. MONOALLELIC, autosomal or pseudoautosomal, NOT imprinted; 11. MONOALLELIC, autosomal or pseudoautosomal, NOT imprinted; 12. MONOALLELIC, autosomal or pseudoautosomal, NOT imprinted; 13. MONOALLELIC, autosomal or pseudoautosomal, NOT imprinted; 14. MONOALLELIC, autosomal or pseudoautosomal, imprinted status unknown; 15. MONOALLELIC, autosomal or pseudoautosomal, imprinted status unknown; 16. MONOALLELIC, autosomal or pseudoautosomal, imprinted status unknown; 17. MONOALLELIC, autosomal or pseudoautosomal, imprinted status unknown; 18. MONOALLELIC, autosomal or pseudoautosomal, NOT imprinted; 19. MONOALLELIC, autosomal or pseudoautosomal, NOT imprinted; 20. MONOALLELIC, autosomal or pseudoautosomal, NOT imprinted; 21. MONOALLELIC, autosomal or pseudoautosomal, NOT imprinted; 22. MONOALLELIC, autosomal or pseudoautosomal, NOT imprinted
HGNC:6318	KIF2A	Cortical dysplasia, complex, with other brain malformations 3, 615411 (3), Autosomal dominant	Not in ClinGen	1. Cortical dysplasia, complex, with other brain malformations 3; 2. Cortical dysplasia, complex, with other brain malformations 3, 615411; 3. MALFORMATIONS OF CORTICAL DEVELOPMENT AND MICROCEPHALY.; 4. Cortical dysplasia, complex, with other brain malformations 3, 615411; 5. Cortical dysplasia, complex, with other brain malformations 3, OMIM:615411;Complex cortical dysplasia with other brain malformations 3, MONDO:0014170; 6. Cortical dysplasia, complex, with other brain malformations 3, 615411; 7. Cortical dysplasia, complex, with other brain malformations 3, 615411; 8. Cortical dysplasia, complex, with other brain malformations 3; 9. Cortical dysplasia, complex, with other brain malformations 3, 615411; 10. MALFORMATIONS OF CORTICAL DEVELOPMENT AND MICROCEPHALY.; 11. Cortical dysplasia, complex, with other brain malformations 3, 615411; 12. Cortical dysplasia, complex, with other brain malformations 3, 615411	1. Cerebral malformation; 2. Childhood onset leukodystrophy; 3. DDG2P; 4. Early onset or syndromic epilepsy; 5. Fetal anomalies; 6. Hypotonic infant; 7. Intellectual disability; 8. Malformations of cortical development; 9. Paediatric disorders; 10. Paediatric disorders; 11. Paediatric disorders; 12. Unexplained death in infancy and sudden unexplained death in childhood	AD	Not in ClinGen	1. MONOALLELIC, autosomal or pseudoautosomal, imprinted status unknown; 2. MONOALLELIC, autosomal or pseudoautosomal, imprinted status unknown; 3. MONOALLELIC, autosomal or pseudoautosomal, imprinted status unknown; 4. MONOALLELIC, autosomal or pseudoautosomal, imprinted status unknown; 5. MONOALLELIC, autosomal or pseudoautosomal, imprinted status unknown; 6. MONOALLELIC, autosomal or pseudoautosomal, imprinted status unknown; 7. MONOALLELIC, autosomal or pseudoautosomal, imprinted status unknown; 8. MONOALLELIC, autosomal or pseudoautosomal, imprinted status unknown; 9. MONOALLELIC, autosomal or pseudoautosomal, imprinted status unknown; 10. MONOALLELIC, autosomal or pseudoautosomal, imprinted status unknown; 11. MONOALLELIC, autosomal or pseudoautosomal, imprinted status unknown; 12. MONOALLELIC, autosomal or pseudoautosomal, imprinted status unknown
HGNC:10664	CWC27	Retinitis pigmentosa with or without skeletal anomalies, 250410 (3), Autosomal recessive	Not in ClinGen	1. Retinitis pigmentosa with or without skeletal anomalies, 250410; 2. Retinitis pigmentosa, skeletal anomalies and intellectual disability; 3. Retinitis pigmentosa, skeletal anomalies and intellectual disability; 4. Retinitis pigmentosa with or without skeletal anomalies, 250410; 5. Retinitis pigmentosa with or without skeletal anomalies, 250410; 6. Retinitis pigmentosa with or without skeletal anomalies, 250410; 7. Retinitis pigmentosa, skeletal anomalies and intellectual disability; 8. Retinitis pigmentosa with or without skeletal anomalies, 250410	1. Childhood onset leukodystrophy; 2. DDG2P; 3. Fetal anomalies; 4. Hypotonic infant; 5. Intellectual disability; 6. Paediatric disorders; 7. Paediatric disorders; 8. Retinal disorders	AR	Not in ClinGen	1. BIALLELIC, autosomal or pseudoautosomal; 2. BIALLELIC, autosomal or pseudoautosomal; 3. BIALLELIC, autosomal or pseudoautosomal; 4. BIALLELIC, autosomal or pseudoautosomal; 5. BIALLELIC, autosomal or pseudoautosomal; 6. BIALLELIC, autosomal or pseudoautosomal; 7. BIALLELIC, autosomal or pseudoautosomal; 8. BIALLELIC, autosomal or pseudoautosomal
HGNC:8979	PIK3R1	Immunodeficiency 36, 616005 (3), Autosomal dominant; SHORT syndrome, 269880 (3), Autosomal dominant; Agammaglobulinemia 7, autosomal recessive, 615214 (3), Autosomal recessive	1. PIK3R1-related immunodeficiency and SHORT syndrome	1. SHORT syndrome 269880; 2. Agammaglobulinemia;Severe bacterial infections, decreased or absent pro-B cells;Combined immunodeficiency;Immunodeficiency 36;Activated PI3K-delta syndrome (APDS);immunodeficiency with hypogammaglobulinaemia, lymphoproliferation and inflammatory disease (AD);Agammaglobulinemia 7, autosomal recessive, 615214;Agammaglobulinemia 7;Immunodeficiency 36, 616005;Predominantly Antibody Deficiencies;SHORT syndrome, 269880;Severe bacterial infections, pro-B cells present and low numbers of memory B cells, EBV; 3. SHORT SYNDROME 269880;AGAMMAGLOBULINEMIA 7, AUTOSOMAL RECESSIVE 615214; 4. Short stature, hyperextensibility of joints and/or inguinal hernia, ocular depression, Rieger anomaly, and teething delay (SHORT) syndrome; 5. Short stature, hyperextensibility of joints and/or inguinal hernia, ocular depression, Rieger anomaly, and teething delay (SHORT) syndrome; 6. AGAMMAGLOBULINEMIA 7, AUTOSOMAL RECESSIVE;SHORT SYNDROME; 7. Inflammatory Bowel Disease (Very Early Onset); 8. Agammaglobulinemia 7, autosomal recessive 615214; 9. SHORT syndrome 269880; 10. SHORT syndrome; 11. SHORT syndrome, OMIM:269880; 12. SHORT syndrome, OMIM:269880; 13. SHORT syndrome, OMIM:269880; 14. Vascular malformation and overgrowth; 15. SHORT SYNDROME 269880;AGAMMAGLOBULINEMIA 7, AUTOSOMAL RECESSIVE 615214; 16. SHORT syndrome 269880; 17. Immunodeficiency 36;Agammaglobulinemia 7, autosomal recessive, 615214;SHORT syndrome, 269880;Immunodeficiency 36, 616005;Agammaglobulinemia 7;Immunodeficiency 36;Combined immunodeficiency;Activated PI3K-delta syndrome (APDS);Agammaglobulinemia;immunodeficiency with hypogammaglobulinaemia, lymphoproliferation and inflammatory disease (AD);Severe bacterial infections, decreased or absent pro-B cells;Predominantly Antibody Deficiencies;Severe bacterial infections, pro-B cells present and low numbers of memory B cells, EBV; 18. Immunodeficiency 36, 616005;Bronchiectasis; 19. Vascular malformation and overgrowth; 20. SHORT syndrome 269880	1. Corneal abnormalities; 2. COVID-19 research; 3. DDG2P; 4. Diabetes with additional phenotypes suggestive of a monogenic aetiology; 5. Familial diabetes; 6. Fetal anomalies; 7. Gastrointestinal epithelial barrier disorders; 8. Infantile enterocolitis & monogenic inflammatory bowel disease; 9. Insulin resistance (including lipodystrophy); 10. IUGR and IGF abnormalities; 11. Lipodystrophy - childhood onset; 12. Monogenic diabetes; 13. Monogenic short stature; 14. Mosaic skin disorders - deep sequencing; 15. Paediatric disorders; 16. Paediatric disorders; 17. Primary immunodeficiency or monogenic inflammatory bowel disease; 18. Respiratory ciliopathies including non-CF bronchiectasis; 19. Segmental overgrowth disorders - Deep sequencing; 20. Skeletal dysplasia	AR;AD	AD	1. MONOALLELIC, autosomal or pseudoautosomal, NOT imprinted; 2. BOTH monoallelic and biallelic (but BIALLELIC mutations cause a more SEVERE disease form), autosomal or pseudoautosomal; 3. BOTH monoallelic and biallelic, autosomal or pseudoautosomal; 4. MONOALLELIC, autosomal or pseudoautosomal, NOT imprinted; 5. MONOALLELIC, autosomal or pseudoautosomal, NOT imprinted; 6. BOTH monoallelic and biallelic, autosomal or pseudoautosomal; 7. ; 8. BOTH monoallelic and biallelic (but BIALLELIC mutations cause a more SEVERE disease form), autosomal or pseudoautosomal; 9. MONOALLELIC, autosomal or pseudoautosomal, NOT imprinted; 10. MONOALLELIC, autosomal or pseudoautosomal, NOT imprinted; 11. MONOALLELIC, autosomal or pseudoautosomal, NOT imprinted; 12. MONOALLELIC, autosomal or pseudoautosomal, NOT imprinted; 13. MONOALLELIC, autosomal or pseudoautosomal, NOT imprinted; 14. MONOALLELIC, autosomal or pseudoautosomal, NOT imprinted; 15. BOTH monoallelic and biallelic, autosomal or pseudoautosomal; 16. MONOALLELIC, autosomal or pseudoautosomal, NOT imprinted; 17. BOTH monoallelic and biallelic (but BIALLELIC mutations cause a more SEVERE disease form), autosomal or pseudoautosomal; 18. BOTH monoallelic and biallelic (but BIALLELIC mutations cause a more SEVERE disease form), autosomal or pseudoautosomal; 19. MONOALLELIC, autosomal or pseudoautosomal, NOT imprinted; 20. MONOALLELIC, autosomal or pseudoautosomal, NOT imprinted
HGNC:26401	MARVELD2	Deafness, autosomal recessive 49, 610153 (3), Autosomal recessive	1. nonsyndromic genetic hearing loss	1. Nonsyndromic Hearing Loss, Recessive;Deafness, autosomal recessive 49, 610153;hearing loss; 2. Nonsyndromic Hearing Loss, Recessive;Deafness, autosomal recessive 49, 610153;hearing loss	1. Monogenic hearing loss; 2. Paediatric disorders	AR	AR	1. BIALLELIC, autosomal or pseudoautosomal; 2. BIALLELIC, autosomal or pseudoautosomal
HGNC:8104	OCLN	Pseudo-TORCH syndrome 1, 251290 (3), Autosomal recessive	Not in ClinGen	1. xml:space="preserve">Band-like calcification with simplified gyration and polymicrogyria 251290 ; 2. Severe developmental delay with microcephaly;Band-like calcification with simplified gyration and polymicrogyria;Band-like calcification with simplified gyration and polymicrogyria, 251290; 3. Pseudo-TORCH syndrome 1, 251290 (includes profound developmental delay);Band-like calcification with simplified gyration and polymicrogyria; 4. OCLN-associated Band-like Calcification with Simplified Gyration and Polymicrogyria; 5. Pseudo-TORCH syndrome 1 251290; 6. Band-like calcification with simplified gyration and polymicrogyria 251290; 7. Pseudo-TORCH syndrome 1, 251290 (includes profound developmental delay);Band-like calcification with simplified gyration and polymicrogyria; 8. Pseudo-TORCH syndrome 1, 251290 (includes profound developmental delay);Band-like calcification with simplified gyration and polymicrogyria; 9. Band-like calcification with simplified gyration and polymicrogyria;Band-like calcification with simplified gyration and polymicrogyria, 251290;Severe developmental delay with microcephaly; 10. xml:space="preserve">Band-like calcification with simplified gyration and polymicrogyria 251290 ; 11. Pseudo-TORCH syndrome 1, 251290 (includes profound developmental delay);Band-like calcification with simplified gyration and polymicrogyria; 12. Pseudo-TORCH syndrome 1 251290; 13. OCLN-associated Band-like Calcification with Simplified Gyration and Polymicrogyria; 14. Band-like calcification with simplified gyration and polymicrogyria 251290; 15. Pseudo-TORCH syndrome 1 251290; 16. Severe developmental delay with microcephaly;Band-like calcification with simplified gyration and polymicrogyria;Band-like calcification with simplified gyration and polymicrogyria, 251290	1. Cerebral malformation; 2. Childhood onset leukodystrophy; 3. Childhood onset leukodystrophy; 4. DDG2P; 5. Early onset or syndromic epilepsy; 6. Fetal anomalies; 7. Hypotonic infant; 8. Intellectual disability; 9. Intracerebral calcification disorders; 10. Malformations of cortical development; 11. Paediatric disorders; 12. Paediatric disorders; 13. Paediatric disorders; 14. Structural basal ganglia disorders; 15. Unexplained death in infancy and sudden unexplained death in childhood; 16. White matter disorders and cerebral calcification - narrow panel	AR	Not in ClinGen	1. BIALLELIC, autosomal or pseudoautosomal; 2. BIALLELIC, autosomal or pseudoautosomal; 3. BIALLELIC, autosomal or pseudoautosomal; 4. BIALLELIC, autosomal or pseudoautosomal; 5. BIALLELIC, autosomal or pseudoautosomal; 6. BIALLELIC, autosomal or pseudoautosomal; 7. BIALLELIC, autosomal or pseudoautosomal; 8. BIALLELIC, autosomal or pseudoautosomal; 9. BIALLELIC, autosomal or pseudoautosomal; 10. BIALLELIC, autosomal or pseudoautosomal; 11. BIALLELIC, autosomal or pseudoautosomal; 12. BIALLELIC, autosomal or pseudoautosomal; 13. BIALLELIC, autosomal or pseudoautosomal; 14. BIALLELIC, autosomal or pseudoautosomal; 15. BIALLELIC, autosomal or pseudoautosomal; 16. BIALLELIC, autosomal or pseudoautosomal
HGNC:11117	SMN1	Spinal muscular atrophy-2, 253550 (3), Autosomal recessive; Spinal muscular atrophy-4, 271150 (3), Autosomal recessive; Spinal muscular atrophy-3, 253400 (3), Autosomal recessive; Spinal muscular atrophy-1, 253300 (3), Autosomal recessive	Not in ClinGen	1. arthrogryposis;Spinal muscular atrophy-1, 253300;Spinal muscular atrophy-2, 253550;Spinal muscular atrophy-3, 253400;Spinal muscular atrophy-4, 271150; 2. Spinal muscular atrophy 253550;Spinal muscular atrophy 271150;Spinal muscular atrophy 253400;Spinal muscular atrophy 253300; 3. Spinal muscular atrophy-3, OMIM:253400;Spinal muscular atrophy-4, OMIM:271150;Spinal muscular atrophy-2, OMIM:253550;Spinal muscular atrophy-1, OMIM:253300; 4. Spinal muscular atrophy-3, OMIM:253400;Spinal muscular atrophy-4, OMIM:271150;Spinal muscular atrophy-2, OMIM:253550;Spinal muscular atrophy-1, OMIM:253300; 5. Spinal muscular atrophy 1, OMIM:253300;Spinal muscular atrophy 2, OMIM:253550;Spinal muscular atrophy 3, OMIM:253400;Spinal muscular atrophy 4, OMIM:271150; 6. Spinal muscular atrophy 1, OMIM:253300;Spinal muscular atrophy 2, OMIM:253550;Spinal muscular atrophy 3, OMIM:253400;Spinal muscular atrophy 4, OMIM:271150; 7. Spinal muscular atrophy 1, OMIM:253300;Spinal muscular atrophy 2, OMIM:253550;Spinal muscular atrophy 3, OMIM:253400;Spinal muscular atrophy 4, OMIM:271150; 8.	1. Arthrogryposis; 2. Fetal anomalies; 3. Hereditary neuropathy or pain disorder; 4. Hereditary neuropathy; 5. Hypotonic infant; 6. Other rare neuromuscular disorders; 7. Paediatric motor neuronopathies; 8. Spinal muscular atrophy type 1 rare mutation testing	AR	Not in ClinGen	1. BIALLELIC, autosomal or pseudoautosomal; 2. BIALLELIC, autosomal or pseudoautosomal; 3. BIALLELIC, autosomal or pseudoautosomal; 4. BIALLELIC, autosomal or pseudoautosomal; 5. BIALLELIC, autosomal or pseudoautosomal; 6. BIALLELIC, autosomal or pseudoautosomal; 7. BIALLELIC, autosomal or pseudoautosomal; 8. BIALLELIC, autosomal or pseudoautosomal
HGNC:6937	MCCC2	3-Methylcrotonyl-CoA carboxylase 2 deficiency, 210210 (3), Autosomal recessive	1. 3-methylcrotonyl-CoA carboxylase deficiency	1. 3-Methylcrotonyl-CoA carboxylase 2 deficiency, 210210;3-METHYLCROTONYL-COA CARBOXYLASE 2 DEFICIENCY; 2. 3-Methylcrotonyl-CoA carboxylase 2 deficiency, 210210; 3. 3-METHYLCROTONYL-COA CARBOXYLASE 2 DEFICIENCY 210210; 4. 3-Methylcrotonyl-CoA carboxylase 2 deficiency, 210210; 5. 3-Methylcrotonyl-CoA carboxylase 2 deficiency, 210210;3-METHYLCROTONYL-COA CARBOXYLASE 2 DEFICIENCY; 6. 3-Methylcrotonyl-CoA carboxylase 2 deficiency, 210210;3-METHYLCROTONYL-COA CARBOXYLASE 2 DEFICIENCY; 7. 3-Methylcrotonyl-CoA carboxylase 2 deficiency, 210210; 8. 3-Methylcrotonyl-CoA carboxylase 2 deficiency, 210210;3-METHYLCROTONYL-COA CARBOXYLASE 2 DEFICIENCY; 9. 3-Methylcrotonyl-CoA carboxylase 2 deficiency, 210210; 10. 3-METHYLCROTONYL-COA CARBOXYLASE 2 DEFICIENCY 210210; 11. xml:space="preserve"> 3-Methylcrotonyl-CoA carboxylase 2 deficiency 210210; 12. 3-Methylcrotonyl-CoA carboxylase 2 deficiency, 210210	1. Childhood onset leukodystrophy; 2. Childhood onset leukodystrophy; 3. DDG2P; 4. Hypotonic infant; 5. Hypotonic infant; 6. Intellectual disability; 7. Likely inborn error of metabolism; 8. Paediatric disorders; 9. Paediatric disorders; 10. Paediatric disorders; 11. Undiagnosed metabolic disorders; 12. Unexplained death in infancy and sudden unexplained death in childhood	AR	AR	1. BIALLELIC, autosomal or pseudoautosomal; 2. BIALLELIC, autosomal or pseudoautosomal; 3. BIALLELIC, autosomal or pseudoautosomal; 4. BIALLELIC, autosomal or pseudoautosomal; 5. BIALLELIC, autosomal or pseudoautosomal; 6. BIALLELIC, autosomal or pseudoautosomal; 7. BIALLELIC, autosomal or pseudoautosomal; 8. BIALLELIC, autosomal or pseudoautosomal; 9. BIALLELIC, autosomal or pseudoautosomal; 10. BIALLELIC, autosomal or pseudoautosomal; 11. BIALLELIC, autosomal or pseudoautosomal; 12. BIALLELIC, autosomal or pseudoautosomal
HGNC:6836	MAP1B	Periventricular nodular heterotopia 9, 618918 (3), Autosomal dominant	1. periventricular nodular heterotopia	1. Periventricular nodular heterotopia 9, OMIM:618918; 2. Periventricular nodular heterotopia 9, 618918; 3. Polymicrogyria;Periventricular nodular heterotopia 9, OMIM:618918; 4. Periventricular nodular heterotopia 9, 618918; 5. Periventricular nodular heterotopia 9, 618918; 6. Periventricular nodular heterotopia 9, OMIM:618918; 7. Periventricular nodular heterotopia 9, 618918	1. Cerebral malformation; 2. Childhood onset leukodystrophy; 3. Fetal anomalies; 4. Hypotonic infant; 5. Intellectual disability; 6. Malformations of cortical development; 7. Paediatric disorders	AD	AD	1. MONOALLELIC, autosomal or pseudoautosomal, NOT imprinted; 2. MONOALLELIC, autosomal or pseudoautosomal, NOT imprinted; 3. MONOALLELIC, autosomal or pseudoautosomal, NOT imprinted; 4. MONOALLELIC, autosomal or pseudoautosomal, NOT imprinted; 5. MONOALLELIC, autosomal or pseudoautosomal, NOT imprinted; 6. MONOALLELIC, autosomal or pseudoautosomal, NOT imprinted; 7. MONOALLELIC, autosomal or pseudoautosomal, NOT imprinted
HGNC:4879	HEXB	Sandhoff disease, infantile, juvenile, and adult forms, 268800 (3), Autosomal recessive	1. Sandhoff disease	1. Sandhoff disease, infantile, juvenile, and adult forms, OMIM:268800; 2. Sandhoff disease, infantile, juvenile, and adult forms, OMIM:268800; 3. Sandhoff disease, infantile, juvenile, and adult forms, OMIM:268800; 4. Sandhoff disease, infantile, juvenile, and adult forms, OMIM:268800; 5. GM2-GANGLIOSIDOSIS TYPE 2 268800; 6. Sandhoff disease, infantile, juvenile, and adult forms, OMIM:268800; 7. Sandhoff disease, infantile, juvenile, and adult forms, OMIM:268800; 8. Sandhoff disease, infantile, juvenile, and adult forms, OMIM:268800; 9. Sandhoff disease, infantile, juvenile, and adult forms, OMIM:268800; 10. Sandhoff disease, infantile, juvenile, and adult forms, OMIM:268800; 11. Sandhoff disease, infantile, juvenile, and adult forms, OMIM:268800; 12. Sandhoff disease, infantile, juvenile, and adult forms, OMIM:268800; 13. Sandhoff disease, infantile, juvenile, and adult forms, OMIM:268800; 14. Sandhoff disease, infantile, juvenile, and adult forms, OMIM:268800; 15. Sandhoff disease, infantile, juvenile, and adult forms OMIM:268800;Sandhoff disease MONDO:0010006; 16. Sandhoff disease, infantile, juvenile, and adult forms, OMIM:268800; 17. GM2-GANGLIOSIDOSIS TYPE 2 268800; 18. Sandhoff disease, infantile, juvenile, and adult forms, OMIM:268800; 19. Sandhoff disease, infantile, juvenile, and adult forms, OMIM:268800; 20. ; 21. Sandhoff disease, infantile, juvenile, and adult forms, OMIM:268800; 22. Sandhoff disease, infantile, juvenile, and adult forms, OMIM:268800; 23. Sandhoff disease, infantile, juvenile, and adult forms, OMIM:268800	1. Adult onset neurodegenerative disorder; 2. Ataxia and cerebellar anomalies - narrow panel; 3. Childhood onset leukodystrophy; 4. Childhood onset leukodystrophy; 5. DDG2P; 6. Early onset or syndromic epilepsy; 7. Hereditary ataxia and cerebellar anomalies - childhood onset; 8. Hereditary ataxia with onset in adulthood; 9. Hereditary ataxia; 10. Hereditary neuropathy or pain disorder; 11. Hypotonic infant; 12. Hypotonic infant; 13. Intellectual disability; 14. Likely inborn error of metabolism; 15. Lysosomal storage disorder; 16. Paediatric disorders; 17. Paediatric disorders; 18. Paediatric disorders; 19. Paediatric disorders; 20. Sandhoff disease; 21. Undiagnosed metabolic disorders; 22. Unexplained death in infancy and sudden unexplained death in childhood; 23. Unexplained death in infancy and sudden unexplained death in childhood	AR	AR	1. BIALLELIC, autosomal or pseudoautosomal; 2. BIALLELIC, autosomal or pseudoautosomal; 3. BIALLELIC, autosomal or pseudoautosomal; 4. BIALLELIC, autosomal or pseudoautosomal; 5. BIALLELIC, autosomal or pseudoautosomal; 6. BIALLELIC, autosomal or pseudoautosomal; 7. BIALLELIC, autosomal or pseudoautosomal; 8. BIALLELIC, autosomal or pseudoautosomal; 9. BIALLELIC, autosomal or pseudoautosomal; 10. BIALLELIC, autosomal or pseudoautosomal; 11. BIALLELIC, autosomal or pseudoautosomal; 12. BIALLELIC, autosomal or pseudoautosomal; 13. BIALLELIC, autosomal or pseudoautosomal; 14. BIALLELIC, autosomal or pseudoautosomal; 15. BIALLELIC, autosomal or pseudoautosomal; 16. BIALLELIC, autosomal or pseudoautosomal; 17. BIALLELIC, autosomal or pseudoautosomal; 18. BIALLELIC, autosomal or pseudoautosomal; 19. BIALLELIC, autosomal or pseudoautosomal; 20. BIALLELIC, autosomal or pseudoautosomal; 21. BIALLELIC, autosomal or pseudoautosomal; 22. BIALLELIC, autosomal or pseudoautosomal; 23. BIALLELIC, autosomal or pseudoautosomal
HGNC:29682	GFM2	Combined oxidative phosphorylation deficiency 39, 618397 (3), Autosomal recessive	1. Leigh syndrome	1. Combined oxidative phosphorylation deficiency 39, OMIM:618397; 2. Combined oxidative phosphorylation deficiency 39, OMIM:618397;Early-onset neurological presentations of mitochondrial disease and impaired expression of OXPHOS subunits; 3. Combined oxidative phosphorylation deficiency 39, OMIM:618397; 4. Combined oxidative phosphorylation deficiency 39, OMIM:618397; 5. Combined oxidative phosphorylation deficiency 39, OMIM:618397; 6. Combined oxidative phosphorylation deficiency 39, OMIM:618397;Early-onset neurological presentations of mitochondrial disease and impaired expression of OXPHOS subunits; 7. Combined oxidative phosphorylation deficiency 39, OMIM:618397; 8. Combined oxidative phosphorylation deficiency 39, OMIM:618397;Early-onset neurological presentations of mitochondrial disease and impaired expression of OXPHOS subunits; 9. Combined oxidative phosphorylation deficiency 39, OMIM:618397	1. Childhood onset leukodystrophy; 2. Childhood onset leukodystrophy; 3. Fetal anomalies; 4. Hypotonic infant; 5. Likely inborn error of metabolism; 6. Mitochondrial disorders; 7. Paediatric disorders; 8. Possible mitochondrial disorder - nuclear genes; 9. Unexplained death in infancy and sudden unexplained death in childhood	AR	AR	1. BIALLELIC, autosomal or pseudoautosomal; 2. BIALLELIC, autosomal or pseudoautosomal; 3. BIALLELIC, autosomal or pseudoautosomal; 4. BIALLELIC, autosomal or pseudoautosomal; 5. BIALLELIC, autosomal or pseudoautosomal; 6. BIALLELIC, autosomal or pseudoautosomal; 7. BIALLELIC, autosomal or pseudoautosomal; 8. BIALLELIC, autosomal or pseudoautosomal; 9. BIALLELIC, autosomal or pseudoautosomal
HGNC:5006	HMGCR	Muscular dystrophy, limb-girdle, autosomal recessive 28, 620375 (3), Autosomal recessive	1. autosomal recessive limb-girdle muscular dystrophy	1. HMGCR-related limb-girdle muscular dystrophy; 2. Muscular dystrophy, limb-girdle, autosomal recessive 28, OMIM:620375; 3. Muscular dystrophy, limb-girdle, autosomal recessive 28, OMIM:620375; 4. Muscular dystrophy, limb-girdle, autosomal recessive 28, OMIM:620375; 5. HMGCR-related limb-girdle muscular dystrophy	1. DDG2P; 2. Hypotonic infant; 3. Limb girdle muscular dystrophies, myofibrillar myopathies and distal myopathies; 4. Other rare neuromuscular disorders; 5. Paediatric disorders	AR	AR	1. BIALLELIC, autosomal or pseudoautosomal; 2. BIALLELIC, autosomal or pseudoautosomal; 3. BIALLELIC, autosomal or pseudoautosomal; 4. BIALLELIC, autosomal or pseudoautosomal; 5. BIALLELIC, autosomal or pseudoautosomal
HGNC:2205	CERT1	Neurodevelopmental disorder with hypotonia, speech delay, and dysmorphic facies, 616351 (3), Autosomal dominant	Not in ClinGen	1. Intellectual developmental disorder, autosomal dominant 34, OMIM:616351; 2. INTELLECTUAL DISABILITY; 3. Intellectual developmental disorder, autosomal dominant 34, OMIM:616351; 4. INTELLECTUAL DISABILITY; 5. Intellectual developmental disorder, autosomal dominant 34, OMIM:616351; 6. Intellectual developmental disorder, autosomal dominant 34, OMIM:616351; 7. INTELLECTUAL DISABILITY; 8. Intellectual developmental disorder, autosomal dominant 34, OMIM:616351; 9. Intellectual developmental disorder, autosomal dominant 34, OMIM:616351; 10. Intellectual developmental disorder, autosomal dominant 34, OMIM:616351	1. Childhood onset leukodystrophy; 2. DDG2P; 3. Early onset or syndromic epilepsy; 4. Fetal anomalies; 5. Hypotonic infant; 6. Intellectual disability; 7. Paediatric disorders; 8. Paediatric disorders; 9. Paediatric disorders; 10. Unexplained death in infancy and sudden unexplained death in childhood	AD	Not in ClinGen	1. MONOALLELIC, autosomal or pseudoautosomal, NOT imprinted; 2. MONOALLELIC, autosomal or pseudoautosomal, imprinted status unknown; 3. MONOALLELIC, autosomal or pseudoautosomal, NOT imprinted; 4. MONOALLELIC, autosomal or pseudoautosomal, imprinted status unknown; 5. MONOALLELIC, autosomal or pseudoautosomal, NOT imprinted; 6. MONOALLELIC, autosomal or pseudoautosomal, NOT imprinted; 7. MONOALLELIC, autosomal or pseudoautosomal, imprinted status unknown; 8. MONOALLELIC, autosomal or pseudoautosomal, NOT imprinted; 9. MONOALLELIC, autosomal or pseudoautosomal, NOT imprinted; 10. MONOALLELIC, autosomal or pseudoautosomal, NOT imprinted
HGNC:8794	PDE8B	Pigmented nodular adrenocortical disease, primary, 3, 614190 (3); Striatal degeneration, autosomal dominant, 609161 (3), Autosomal dominant	Not in ClinGen	1. Pigmented nodular adrenocortical disease, primary, 3, OMIM:614190	1. Primary pigmented nodular adrenocortical disease	AD	Not in ClinGen	1. MONOALLELIC, autosomal or pseudoautosomal, NOT imprinted
HGNC:566	AP3B1	Hermansky-Pudlak syndrome 2, 608233 (3), Autosomal recessive	1. Hermansky-Pudlak syndrome 2	1. Hermansky-Pudlak syndrome 2 608233 AR; 2. 608233 Hermansky-Pudlak syndrome 2; 3. Hermansky-Pudlak syndrome 2 608233; 4. Partial albinism, recurrent infections, pulmonary fibrosis, increased bleeding, neutropenia, HLH;Immunodeficient HPS;Hermansky-Pudlak syndrome 2;Diseases of Immune Dysregulation;Hermansky-Pudlak syndrome with neutropenia;Hermansky-Pudlak syndrome, 608233;HPS2; 5. Hermansky-Pudlak syndrome 2, 608233; 6. Pulmonary Fibrosis and Hermansky-Pudlak Syndrome;Hermansky-Pudlak syndrome 2, 608233;Pulmonary Disease;Pulmonary fibrosis; 7. Hermansky-Pudlak syndrome 2 608233; 8. Hermansky-Pudlak syndrome; 9. Hermansky-Pudlak syndrome 2 608233; 10. Hermansky-Pudlak syndrome 2 608233; 11. HERMANSKY-PUDLAK SYNDROME 2;Hermansky-Pudlak syndrome;HPS2; 12. Hermansky-Pudlak syndrome 2;HPS2;Hermansky-Pudlak syndrome, 608233;Immunodeficient HPS;Hermansky-Pudlak syndrome with neutropenia;Partial albinism, recurrent infections, pulmonary fibrosis, increased bleeding, neutropenia, HLH;Diseases of Immune Dysregulation; 13. Hermansky-Pudlak syndrome 2, OMIM:608233; 14. Hermansky-Pudlak syndrome 2	1. Albinism or congenital nystagmus; 2. Bleeding and platelet disorders; 3. Childhood onset leukodystrophy; 4. COVID-19 research; 5. Cytopenia - NOT Fanconi anaemia; 6. Familial pulmonary fibrosis; 7. Hypotonic infant; 8. Inherited bleeding disorders; 9. Intellectual disability; 10. Paediatric disorders; 11. Pigmentary skin disorders; 12. Primary immunodeficiency or monogenic inflammatory bowel disease; 13. Pulmonary fibrosis familial; 14. Vici Syndrome and other autophagy disorders	AR	AR	1. BIALLELIC, autosomal or pseudoautosomal; 2. BIALLELIC, autosomal or pseudoautosomal; 3. BIALLELIC, autosomal or pseudoautosomal; 4. BIALLELIC, autosomal or pseudoautosomal; 5. BIALLELIC, autosomal or pseudoautosomal; 6. BIALLELIC, autosomal or pseudoautosomal; 7. BIALLELIC, autosomal or pseudoautosomal; 8. BIALLELIC, autosomal or pseudoautosomal; 9. BIALLELIC, autosomal or pseudoautosomal; 10. BIALLELIC, autosomal or pseudoautosomal; 11. BIALLELIC, autosomal or pseudoautosomal; 12. BIALLELIC, autosomal or pseudoautosomal; 13. BIALLELIC, autosomal or pseudoautosomal; 14. BIALLELIC, autosomal or pseudoautosomal
HGNC:714	ARSB	Mucopolysaccharidosis type VI (Maroteaux-Lamy), 253200 (3), Autosomal recessive	1. mucopolysaccharidosis type 6	1. MUCOPOLYSACCHARIDOSIS TYPE 6 (MPS6); 2. MUCOPOLYSACCHARIDOSIS TYPE 6;Mucopolysaccharidosis, Type VI;Mucopolysaccharidosis type VI (Maroteaux-Lamy), 253200;Mucopolysaccharidosis Type VI;MPS VI, Maroteaux - Lamy disease (MPS IV, Morquio disease); 3. MUCOPOLYSACCHARIDOSIS TYPE 6 253200; 4. MUCOPOLYSACCHARIDOSIS TYPE 6; 5. Mucopolysaccharidosis type VI (Maroteaux-Lamy), OMIM:253200; 6. MUCOPOLYSACCHARIDOSIS TYPE 6;Mucopolysaccharidosis, Type VI;Mucopolysaccharidosis type VI (Maroteaux-Lamy), 253200;Mucopolysaccharidosis Type VI;MPS VI, Maroteaux - Lamy disease (MPS IV, Morquio disease); 7. MUCOPOLYSACCHARIDOSIS TYPE 6 (MPS6); 8. MUCOPOLYSACCHARIDOSIS TYPE 6 (MPS6); 9. MUCOPOLYSACCHARIDOSIS TYPE 6;Mucopolysaccharidosis, Type VI;Mucopolysaccharidosis type VI (Maroteaux-Lamy), 253200;Mucopolysaccharidosis Type VI;MPS VI, Maroteaux - Lamy disease (MPS IV, Morquio disease); 10. Mucopolysaccharidosis type VI (Maroteaux-Lamy) OMIM:253200;mucopolysaccharidosis type 6 MONDO:0009661; 11. Mucopolysaccharidosis type VI (Maroteaux-Lamy), 253200;Mucopolysaccharidosis, Type VI;Mucopolysaccharidosis Type VI;MUCOPOLYSACCHARIDOSIS TYPE 6; 12. ; 13. MUCOPOLYSACCHARIDOSIS TYPE 6 253200; 14. Mucopolysaccharidosis type VI (Maroteaux-Lamy) 253200;Mucopolysaccharidosis type VI (Maroteaux-Lamy) 253200; 15. MUCOPOLYSACCHARIDOSIS TYPE 6;Mucopolysaccharidosis, Type VI;Mucopolysaccharidosis type VI (Maroteaux-Lamy), 253200;Mucopolysaccharidosis Type VI;MPS VI, Maroteaux - Lamy disease (MPS IV, Morquio disease); 16. MUCOPOLYSACCHARIDOSIS TYPE 6 (MPS6); 17. Mucopolysaccharidosis type VI (Maroteaux-Lamy), 253200;MUCOPOLYSACCHARIDOSIS TYPE 6;Mucopolysaccharidosis, Type VI;MPS VI, Maroteaux - Lamy disease (MPS IV, Morquio disease);Mucopolysaccharidosis Type VI; 18. Mucopolysaccharidosis VI (MPS6) 253200; 19. Mucopolysaccharidosis type VI (Maroteaux-Lamy) 253200;Mucopolysaccharidosis type VI (Maroteaux-Lamy) 253200; 20. MPS VI, Maroteaux - Lamy disease (MPS IV, Morquio disease);Mucopolysaccharidosis type VI (Maroteaux-Lamy), 253200;Mucopolysaccharidosis, Type VI;Mucopolysaccharidosis Type VI;MUCOPOLYSACCHARIDOSIS TYPE 6; 21. MUCOPOLYSACCHARIDOSIS TYPE 6;Mucopolysaccharidosis, Type VI;Mucopolysaccharidosis type VI (Maroteaux-Lamy), 253200;Mucopolysaccharidosis Type VI;MPS VI, Maroteaux - Lamy disease (MPS IV, Morquio disease); 22. Mucopolysaccharidosis type VI (Maroteaux-Lamy), 253200;MUCOPOLYSACCHARIDOSIS TYPE 6;Mucopolysaccharidosis, Type VI;MPS VI, Maroteaux - Lamy disease (MPS IV, Morquio disease);Mucopolysaccharidosis Type VI	1. Childhood onset leukodystrophy; 2. Childhood onset leukodystrophy; 3. DDG2P; 4. Fetal anomalies; 5. Hydrocephalus; 6. Hypotonic infant; 7. Hypotonic infant; 8. Intellectual disability; 9. Likely inborn error of metabolism; 10. Lysosomal storage disorder; 11. Mucopolysaccharideosis, Gaucher, Fabry; 12. Mucopolysaccharidosis type VI; 13. Paediatric disorders; 14. Paediatric disorders; 15. Paediatric disorders; 16. Paediatric disorders; 17. Paediatric or syndromic cardiomyopathy; 18. Rare syndromic craniosynostosis or isolated multisuture synostosis; 19. Skeletal dysplasia; 20. Undiagnosed metabolic disorders; 21. Unexplained death in infancy and sudden unexplained death in childhood; 22. Unexplained death in infancy and sudden unexplained death in childhood	AR	AR	1. BIALLELIC, autosomal or pseudoautosomal; 2. BIALLELIC, autosomal or pseudoautosomal; 3. BIALLELIC, autosomal or pseudoautosomal; 4. BIALLELIC, autosomal or pseudoautosomal; 5. BIALLELIC, autosomal or pseudoautosomal; 6. BIALLELIC, autosomal or pseudoautosomal; 7. BIALLELIC, autosomal or pseudoautosomal; 8. BIALLELIC, autosomal or pseudoautosomal; 9. BIALLELIC, autosomal or pseudoautosomal; 10. BIALLELIC, autosomal or pseudoautosomal; 11. BIALLELIC, autosomal or pseudoautosomal; 12. BIALLELIC, autosomal or pseudoautosomal; 13. BIALLELIC, autosomal or pseudoautosomal; 14. BIALLELIC, autosomal or pseudoautosomal; 15. BIALLELIC, autosomal or pseudoautosomal; 16. BIALLELIC, autosomal or pseudoautosomal; 17. BIALLELIC, autosomal or pseudoautosomal; 18. BIALLELIC, autosomal or pseudoautosomal; 19. BIALLELIC, autosomal or pseudoautosomal; 20. BIALLELIC, autosomal or pseudoautosomal; 21. BIALLELIC, autosomal or pseudoautosomal; 22. BIALLELIC, autosomal or pseudoautosomal
HGNC:24475	DMGDH	Dimethylglycine dehydrogenase deficiency, 605850 (3), Autosomal recessive	Not in ClinGen	Not in GEL	Not in GEL	AR	Not in ClinGen	Not in GEL
HGNC:2861	DHFR	Megaloblastic anemia due to dihydrofolate reductase deficiency, 613839 (3), Autosomal recessive	Not in ClinGen	1. Megaloblastic anemia due to dihydrofolate reductase deficiency 613839; 2. Megaloblastic anemia due to dihydrofolate reductase deficiency, 613839;MEGALOBLASTIC ANEMIA DUE TO DIHYDROFOLATE REDUCTASE DEFICIENCY; 3. Dihydrofolate reductase deficiency (Disorders of folate metabolism and transport);Megaloblastic anemia due to dihydrofolate reductase deficiency; 4. Megaloblastic anemia due to dihydrofolate reductase deficiency, 613839; 5. MEGALOBLASTIC ANEMIA DUE TO DIHYDROFOLATE REDUCTASE DEFICIENCY 613839; 6. MEGALOBLASTIC ANEMIA DUE TO DIHYDROFOLATE REDUCTASE DEFICIENCY; 7. Megaloblastic anemia due to dihydrofolate reductase deficiency, 613839;MEGALOBLASTIC ANEMIA DUE TO DIHYDROFOLATE REDUCTASE DEFICIENCY; 8. Dihydrofolate reductase deficiency (Disorders of folate metabolism and transport);Megaloblastic anemia due to dihydrofolate reductase deficiency; 9. Megaloblastic anemia due to dihydrofolate reductase deficiency, 613839;MEGALOBLASTIC ANEMIA DUE TO DIHYDROFOLATE REDUCTASE DEFICIENCY; 10. Dihydrofolate reductase deficiency (Disorders of folate metabolism and transport);Megaloblastic anemia due to dihydrofolate reductase deficiency; 11. Megaloblastic anemia due to dihydrofolate reductase deficiency, 613839;Dihydrofolate reductase deficiency; 12. MEGALOBLASTIC ANEMIA DUE TO DIHYDROFOLATE REDUCTASE DEFICIENCY 613839; 13. Dihydrofolate reductase deficiency (Disorders of folate metabolism and transport);Megaloblastic anemia due to dihydrofolate reductase deficiency; 14. Megaloblastic anemia due to dihydrofolate reductase deficiency, 613839;MEGALOBLASTIC ANEMIA DUE TO DIHYDROFOLATE REDUCTASE DEFICIENCY; 15. 613839 Megaloblastic anemia due to dihydrofolate reductase deficiency;Megaloblastic anemia due to dihydrofolate reductase deficiency, 613839; 16. Dihydrofolate reductase deficiency (Disorders of folate metabolism and transport);Megaloblastic anemia due to dihydrofolate reductase deficiency; 17. Dihydrofolate reductase deficiency (Disorders of folate metabolism and transport);Megaloblastic anemia due to dihydrofolate reductase deficiency	1. Cerebral folate deficiency; 2. Childhood onset leukodystrophy; 3. Childhood onset leukodystrophy; 4. Cytopenias and congenital anaemias; 5. DDG2P; 6. Fetal anomalies; 7. Hypotonic infant; 8. Hypotonic infant; 9. Intellectual disability; 10. Likely inborn error of metabolism; 11. Neurotransmitter disorders; 12. Paediatric disorders; 13. Paediatric disorders; 14. Paediatric disorders; 15. Rare anaemia; 16. Undiagnosed metabolic disorders; 17. Unexplained death in infancy and sudden unexplained death in childhood	AR	Not in ClinGen	1. BIALLELIC, autosomal or pseudoautosomal; 2. BIALLELIC, autosomal or pseudoautosomal; 3. BIALLELIC, autosomal or pseudoautosomal; 4. BIALLELIC, autosomal or pseudoautosomal; 5. BIALLELIC, autosomal or pseudoautosomal; 6. BIALLELIC, autosomal or pseudoautosomal; 7. BIALLELIC, autosomal or pseudoautosomal; 8. BIALLELIC, autosomal or pseudoautosomal; 9. BIALLELIC, autosomal or pseudoautosomal; 10. BIALLELIC, autosomal or pseudoautosomal; 11. BIALLELIC, autosomal or pseudoautosomal; 12. BIALLELIC, autosomal or pseudoautosomal; 13. BIALLELIC, autosomal or pseudoautosomal; 14. BIALLELIC, autosomal or pseudoautosomal; 15. BIALLELIC, autosomal or pseudoautosomal; 16. BIALLELIC, autosomal or pseudoautosomal; 17. BIALLELIC, autosomal or pseudoautosomal
HGNC:7326	MSH3	Familial adenomatous polyposis 4, 617100 (3), Autosomal recessive; Endometrial carcinoma, somatic, 608089 (3)	1. familial adenomatous polyposis 4	1. Familial adenomatous polyposis 4, OMIM:617100;familial adenomatous polyposis 4, MONDO:0044300	1. Inherited polyposis and early onset colorectal cancer - germline testing	AR	AR	1. BIALLELIC, autosomal or pseudoautosomal
HGNC:10410	RPS23	Brachycephaly, trichomegaly, and developmental delay, 617412 (3), Autosomal dominant	Not in ClinGen	1. Brachycephaly, trichomegaly, and developmental delay 617412; 2. Microcephaly, hearing loss, and dysmorphic features; 3. Microcephaly, hearing loss, and dysmorphic features; 4. Brachycephaly, trichomegaly, and developmental delay 617412; 5. Brachycephaly, trichomegaly, and developmental delay 617412; 6. Microcephaly, hearing loss, and dysmorphic features; 7. Brachycephaly, trichomegaly, and developmental delay 617412	1. Childhood onset leukodystrophy; 2. DDG2P; 3. Fetal anomalies; 4. Hypotonic infant; 5. Intellectual disability; 6. Paediatric disorders; 7. Paediatric disorders	AD	Not in ClinGen	1. MONOALLELIC, autosomal or pseudoautosomal, imprinted status unknown; 2. MONOALLELIC, autosomal or pseudoautosomal, imprinted status unknown; 3. MONOALLELIC, autosomal or pseudoautosomal, imprinted status unknown; 4. MONOALLELIC, autosomal or pseudoautosomal, imprinted status unknown; 5. MONOALLELIC, autosomal or pseudoautosomal, imprinted status unknown; 6. MONOALLELIC, autosomal or pseudoautosomal, imprinted status unknown; 7. MONOALLELIC, autosomal or pseudoautosomal, imprinted status unknown
HGNC:12831	XRCC4	Short stature, microcephaly, and endocrine dysfunction, 616541 (3), Autosomal recessive	Not in ClinGen	1. Short stature, microcephaly, and endocrine dysfunction, OMIM:616541; 2. PRIMORDIAL DWARFISM 615272; 3. Short stature, microcephaly, and endocrine dysfunction, OMIM:616541; 4. Short stature, microcephaly, and endocrine dysfunction, OMIM:616541; 5. Short stature, microcephaly, and endocrine dysfunction, OMIM:616541; 6. Short stature, microcephaly, and endocrine dysfunction, OMIM:616541;Short stature, microcephaly, hypothyroidism, diabetes mellitus, progressive ataxia, hypergonadotrophic hypogonadism; 7. Short stature, microcephaly, and endocrine dysfunction, OMIM:616541; 8. PRIMORDIAL DWARFISM 615272; 9. Short stature, microcephaly, and endocrine dysfunction, OMIM:616541; 10. Short stature, microcephaly, and endocrine dysfunction, OMIM:616541;Microcephalic primordial dwarfism; 11. Short stature, microcephaly, and endocrine dysfunction, OMIM:616541	1. Childhood onset leukodystrophy; 2. DDG2P; 3. Fetal anomalies; 4. Hypotonic infant; 5. Intellectual disability; 6. IUGR and IGF abnormalities; 7. Paediatric disorders; 8. Paediatric disorders; 9. Paediatric disorders; 10. Severe microcephaly; 11. Skeletal dysplasia	AR	Not in ClinGen	1. BIALLELIC, autosomal or pseudoautosomal; 2. BIALLELIC, autosomal or pseudoautosomal; 3. BIALLELIC, autosomal or pseudoautosomal; 4. BIALLELIC, autosomal or pseudoautosomal; 5. BIALLELIC, autosomal or pseudoautosomal; 6. BIALLELIC, autosomal or pseudoautosomal; 7. BIALLELIC, autosomal or pseudoautosomal; 8. BIALLELIC, autosomal or pseudoautosomal; 9. BIALLELIC, autosomal or pseudoautosomal; 10. BIALLELIC, autosomal or pseudoautosomal; 11. BIALLELIC, autosomal or pseudoautosomal
HGNC:2464	VCAN	Wagner syndrome 1, 143200 (3), Autosomal dominant	1. Wagner disease	1. Wagner Syndrome;Eye Disorders; 2. Ocular-only Stickler syndrome;Wagner syndrome 1, OMIM:143200	1. Retinal disorders; 2. Stickler syndrome	AD	AD	1. MONOALLELIC, autosomal or pseudoautosomal, imprinted status unknown; 2. MONOALLELIC, autosomal or pseudoautosomal, imprinted status unknown
HGNC:9871	RASA1	Capillary malformation-arteriovenous malformation 1, 608354 (3), Autosomal dominant; Basal cell carcinoma, somatic, 605462 (3)	Not in ClinGen	1. Capillary malformation-arteriovenous malformation 1, OMIM:608354; 2. PARKES WEBER SYNDROME;CAPILLARY MALFORMATION-ARTERIOVENOUS MALFORMATION; 3. Capillary malformation-arteriovenous malformation 1, OMIM:608354;capillary malformation-arteriovenous malformation 1, MONDO:0020783; 4. Capillary malformation-arteriovenous malformation 608354; 5. Capillary malformation-arteriovenous malformation syndrome; 6. Capillary malformation-arteriovenous malformation 1 608354; 7. Parkes Weber syndrome, 608355; PKWS;Parkes Weber Syndrome; 8. Capillary malformation-arteriovenous malformation syndrome 1, OMIM:608354	1. Cerebral vascular malformations; 2. Fetal anomalies; 3. Fetal hydrops; 4. Hereditary haemorrhagic telangiectasia; 5. Mosaic skin disorders - deep sequencing; 6. Primary lymphoedema; 7. Segmental overgrowth disorders - Deep sequencing; 8. Vascular skin disorders	AD	Not in ClinGen	1. MONOALLELIC, autosomal or pseudoautosomal, imprinted status unknown; 2. MONOALLELIC, autosomal or pseudoautosomal, imprinted status unknown; 3. MONOALLELIC, autosomal or pseudoautosomal, NOT imprinted; 4. MONOALLELIC, autosomal or pseudoautosomal, NOT imprinted; 5. MONOALLELIC, autosomal or pseudoautosomal, NOT imprinted; 6. MONOALLELIC, autosomal or pseudoautosomal, imprinted status unknown; 7. MONOALLELIC, autosomal or pseudoautosomal, NOT imprinted; 8. MONOALLELIC, autosomal or pseudoautosomal, NOT imprinted
HGNC:6996	MEF2C	Chromosome 5q14.3 deletion syndrome, 613443 (4), Autosomal dominant; Neurodevelopmental disorder with hypotonia, stereotypic hand movements, and impaired language, 613443 (3), Autosomal dominant	1. complex neurodevelopmental disorder	1. Mental Retardation, Stereotypic Movements, Epilepsy, and/or Cerebral Malformations; 2. Mental retardation, stereotypic movements, epilepsy, and/or cerebral malformations, 613443;MRSME;Chromosome 5q14.3 deletion syndrome, 613443; 3. MENTAL RETARDATION-STEREOTYPIC MOVEMENTS-EPILEPSY AND/OR CEREBRAL MALFORMATIONS 613443; 4. Mental retardation, autosomal dominant 20;MENTAL RETARDATION-STEREOTYPIC MOVEMENTS-EPILEPSY AND/OR CEREBRAL MALFORMATIONS;Mental retardation, stereotypic movements, epilepsy, and/or cerebral malformations; 5. MENTAL RETARDATION-STEREOTYPIC MOVEMENTS-EPILEPSY AND/OR CEREBRAL MALFORMATIONS; 6. Mental retardation, stereotypic movements, epilepsy, and/or cerebral malformations, 613443;MRSME;Chromosome 5q14.3 deletion syndrome, 613443; 7. Mental Retardation, Stereotypic Movements, Epilepsy, and/or Cerebral Malformations; 8. Mental retardation, stereotypic movements, epilepsy, and/or cerebral malformations, 613443;MRSME;Chromosome 5q14.3 deletion syndrome, 613443; 9. MENTAL RETARDATION-STEREOTYPIC MOVEMENTS-EPILEPSY AND/OR CEREBRAL MALFORMATIONS 613443; 10. Mental retardation, autosomal dominant 20;MENTAL RETARDATION-STEREOTYPIC MOVEMENTS-EPILEPSY AND/OR CEREBRAL MALFORMATIONS;Mental retardation, stereotypic movements, epilepsy, and/or cerebral malformations; 11. Mental retardation, stereotypic movements, epilepsy, and/or cerebral malformations, 613443;MRSME;Chromosome 5q14.3 deletion syndrome, 613443; 12. Mental retardation, autosomal dominant 20;MENTAL RETARDATION-STEREOTYPIC MOVEMENTS-EPILEPSY AND/OR CEREBRAL MALFORMATIONS;Mental retardation, stereotypic movements, epilepsy, and/or cerebral malformations; 13. Mental Retardation, Stereotypic Movements, Epilepsy, and/or Cerebral Malformations	1. Childhood onset leukodystrophy; 2. Childhood onset leukodystrophy; 3. DDG2P; 4. Early onset or syndromic epilepsy; 5. Fetal anomalies; 6. Hypotonic infant; 7. Inherited white matter disorders; 8. Intellectual disability; 9. Paediatric disorders; 10. Paediatric disorders; 11. Paediatric disorders; 12. Unexplained death in infancy and sudden unexplained death in childhood; 13. White matter disorders and cerebral calcification - narrow panel	AD	AD	1. MONOALLELIC, autosomal or pseudoautosomal, imprinted status unknown; 2. MONOALLELIC, autosomal or pseudoautosomal, NOT imprinted; 3. MONOALLELIC, autosomal or pseudoautosomal, imprinted status unknown; 4. MONOALLELIC, autosomal or pseudoautosomal, NOT imprinted; 5. MONOALLELIC, autosomal or pseudoautosomal, imprinted status unknown; 6. MONOALLELIC, autosomal or pseudoautosomal, NOT imprinted; 7. MONOALLELIC, autosomal or pseudoautosomal, imprinted status unknown; 8. MONOALLELIC, autosomal or pseudoautosomal, NOT imprinted; 9. MONOALLELIC, autosomal or pseudoautosomal, imprinted status unknown; 10. MONOALLELIC, autosomal or pseudoautosomal, NOT imprinted; 11. MONOALLELIC, autosomal or pseudoautosomal, NOT imprinted; 12. MONOALLELIC, autosomal or pseudoautosomal, NOT imprinted; 13. MONOALLELIC, autosomal or pseudoautosomal, imprinted status unknown
HGNC:17416	ADGRV1	Usher syndrome, type 2C, 605472 (3), Digenic dominant, Autosomal recessive; Usher syndrome, type 2C, GPR98/PDZD7 digenic, 605472 (3), Digenic dominant, Autosomal recessive	1. Usher syndrome type 2	1. xml:space="preserve"> hearing loss;Febrile seizures, familial, 4, 604352;Syndromic and Non Syndromic Hearing Loss; Usher syndrome, type 2C, GPR98/PDZD7 digenic, 605472; Usher syndrome, type 2C, 605472; 2. xml:space="preserve"> hearing loss;Febrile seizures, familial, 4, 604352;Syndromic and Non Syndromic Hearing Loss; Usher syndrome, type 2C, GPR98/PDZD7 digenic, 605472; Usher syndrome, type 2C, 605472; 3. Usher syndrome, type 2C, 605472;Eye Disorders;Usher syndrome, type 2C, GPR98/PDZD7 digenic, 605472	1. Monogenic hearing loss; 2. Paediatric disorders; 3. Retinal disorders	AR	AR	1. BIALLELIC, autosomal or pseudoautosomal; 2. BIALLELIC, autosomal or pseudoautosomal; 3. BIALLELIC, autosomal or pseudoautosomal
HGNC:7975	NR2F1	Bosch-Boonstra-Schaaf optic atrophy syndrome, 615722 (3), Autosomal dominant	1. Bosch-Boonstra-Schaaf optic atrophy syndrome	1. Bosch-Boonstra-Schaaf optic atrophy syndrome, OMIM:615722; 2. BOSCH-BOONSTRA OPTIC ATROPHY SYNDROME 615722; 3. BOSCH-BOONSTRA OPTIC ATROPHY SYNDROME; 4. Bosch-Boonstra-Schaaf optic atrophy syndrome, OMIM:615722; 5. Bosch-Boonstra-Schaaf optic atrophy syndrome, OMIM:615722; 6. Bosch-Boonstra-Schaaf optic atrophy syndrome, OMIM:615722; 7. BOSCH-BOONSTRA OPTIC ATROPHY SYNDROME 615722	1. Childhood onset leukodystrophy; 2. DDG2P; 3. Hypotonic infant; 4. Intellectual disability; 5. Optic neuropathy; 6. Paediatric disorders; 7. Paediatric disorders	AD	AD	1. MONOALLELIC, autosomal or pseudoautosomal, NOT imprinted; 2. MONOALLELIC, autosomal or pseudoautosomal, imprinted status unknown; 3. MONOALLELIC, autosomal or pseudoautosomal, NOT imprinted; 4. MONOALLELIC, autosomal or pseudoautosomal, NOT imprinted; 5. MONOALLELIC, autosomal or pseudoautosomal, NOT imprinted; 6. MONOALLELIC, autosomal or pseudoautosomal, NOT imprinted; 7. MONOALLELIC, autosomal or pseudoautosomal, imprinted status unknown
HGNC:28532	KIAA0825	Polydactyly, postaxial, type A10, 618498 (3), Autosomal recessive	Not in ClinGen	1. Polydactyly, postaxial, type A10, OMIM:618498; 2. Polydactyly, postaxial, type A10 OMIM:618498;polydactyly, postaxial, type a10 MONDO:0032785; 3. Polydactyly, postaxial, type A10 OMIM:618498;polydactyly, postaxial, type a10 MONDO:0032785	1. Fetal anomalies; 2. Limb disorders; 3. Paediatric disorders	AR	Not in ClinGen	1. BIALLELIC, autosomal or pseudoautosomal; 2. BIALLELIC, autosomal or pseudoautosomal; 3. BIALLELIC, autosomal or pseudoautosomal
HGNC:23639	SKIC3	Trichohepatoenteric syndrome 1, 222470 (3), Autosomal recessive	1. trichohepatoenteric syndrome 1	1. Infantile enterocolitis &amp; monogenic inflammatory bowel disease;Trichohepatoenteric syndrome 1 (Other metabolic disorders); 2. Trichohepatoenteric syndrome 1, 222470; 3. Recurrent bacterial and viral infections, Abnormal hair findings: trichorrhexis nodosa;Trichohepatoenteric syndrome 1, 222470;Intrauterine growth retardation, woolly hair;intractable diarrhoea in infancy requiring total parenteral nutrition;Hypogammaglobulinaemia;Predominantly Antibody Deficiencies;facial dysmorphism;immune dysfunction;Trichohepatoenteric syndrome; 4. TRICHOHEPATOENTERIC SYNDROME 222470; 5. TRICHOHEPATOENTERIC SYNDROME; 6. Trichohepatoenteric syndrome 1, 222470;Early Onset Inflammatory Bowel Disease;Inflammatory Bowel Disease (Very Early Onset);Trichohepatoenteric syndrome 1 222470; 7. Trichohepatoenteric syndrome 1, 222470; 8. Infantile enterocolitis &amp; monogenic inflammatory bowel disease;Trichohepatoenteric syndrome 1 (Other metabolic disorders); 9. Trichohepatoenteric syndrome 1 222470; 10. Trichohepatoenteric syndrome 1, 222470; 11. Trichohepatoenteric syndrome 1, OMM:222470; 12. Infantile enterocolitis &amp; monogenic inflammatory bowel disease;Trichohepatoenteric syndrome 1 (Other metabolic disorders); 13. TRICHOHEPATOENTERIC SYNDROME 222470; 14. Infantile enterocolitis &amp; monogenic inflammatory bowel disease;Trichohepatoenteric syndrome 1 (Other metabolic disorders); 15. Trichohepatoenteric syndrome 1, 222470; 16. Trichohepatoenteric syndrome 1, 222470;Intrauterine growth retardation, woolly hair;facial dysmorphism;intractable diarrhoea in infancy requiring total parenteral nutrition;Hypogammaglobulinaemia;Trichohepatoenteric syndrome;immune dysfunction;Recurrent bacterial and viral infections, Abnormal hair findings: trichorrhexis nodosa;Predominantly Antibody Deficiencies; 17. Trichohepatoenteric syndrome 1 (Other metabolic disorders);Infantile enterocolitis &amp; monogenic inflammatory bowel disease; 18. Infantile enterocolitis &amp; monogenic inflammatory bowel disease;Trichohepatoenteric syndrome 1 (Other metabolic disorders)	1. Childhood onset leukodystrophy; 2. Childhood onset leukodystrophy; 3. COVID-19 research; 4. DDG2P; 5. Fetal anomalies; 6. Gastrointestinal epithelial barrier disorders; 7. Hypotonic infant; 8. Hypotonic infant; 9. Infantile enterocolitis & monogenic inflammatory bowel disease; 10. Intellectual disability; 11. Intestinal failure or congenital diarrhoea; 12. Likely inborn error of metabolism; 13. Paediatric disorders; 14. Paediatric disorders; 15. Paediatric disorders; 16. Primary immunodeficiency or monogenic inflammatory bowel disease; 17. Undiagnosed metabolic disorders; 18. Unexplained death in infancy and sudden unexplained death in childhood	AR	AR	1. BIALLELIC, autosomal or pseudoautosomal; 2. BIALLELIC, autosomal or pseudoautosomal; 3. BIALLELIC, autosomal or pseudoautosomal; 4. BIALLELIC, autosomal or pseudoautosomal; 5. BIALLELIC, autosomal or pseudoautosomal; 6. BIALLELIC, autosomal or pseudoautosomal; 7. BIALLELIC, autosomal or pseudoautosomal; 8. BIALLELIC, autosomal or pseudoautosomal; 9. BIALLELIC, autosomal or pseudoautosomal; 10. BIALLELIC, autosomal or pseudoautosomal; 11. BIALLELIC, autosomal or pseudoautosomal; 12. BIALLELIC, autosomal or pseudoautosomal; 13. BIALLELIC, autosomal or pseudoautosomal; 14. BIALLELIC, autosomal or pseudoautosomal; 15. BIALLELIC, autosomal or pseudoautosomal; 16. BIALLELIC, autosomal or pseudoautosomal; 17. BIALLELIC, autosomal or pseudoautosomal; 18. BIALLELIC, autosomal or pseudoautosomal
HGNC:25239	ARSK	Mucopolysaccharidosis, type X, 619698 (3), Autosomal recessive	Not in ClinGen	1. Mucopolysaccharidosis, type X, OMIM:619698;mucopolysaccharidosis, type 10, MONDO:0030524; 2. Mucopolysaccharidosis, type X, OMIM:619698;mucopolysaccharidosis, type 10, MONDO:0030524; 3. Mucopolysaccharidosis, type X, OMIM:619698;mucopolysaccharidosis, type 10, MONDO:0030524; 4. Mucopolysaccharidosis, type X, OMIM:619698;mucopolysaccharidosis, type 10, MONDO:0030524; 5. Mucopolysaccharidosis, type X, OMIM:619698;mucopolysaccharidosis, type 10, MONDO:0030524; 6. Mucopolysaccharidosis, type X, OMIM:619698;mucopolysaccharidosis, type 10, MONDO:0030524; 7. Mucopolysaccharidosis, type X, OMIM:619698;mucopolysaccharidosis, type 10, MONDO:0030524	1. Childhood onset leukodystrophy; 2. Hypotonic infant; 3. Likely inborn error of metabolism; 4. Paediatric disorders; 5. Paediatric disorders; 6. Skeletal dysplasia; 7. Unexplained death in infancy and sudden unexplained death in childhood	AR	Not in ClinGen	1. BIALLELIC, autosomal or pseudoautosomal; 2. BIALLELIC, autosomal or pseudoautosomal; 3. BIALLELIC, autosomal or pseudoautosomal; 4. BIALLELIC, autosomal or pseudoautosomal; 5. BIALLELIC, autosomal or pseudoautosomal; 6. BIALLELIC, autosomal or pseudoautosomal; 7. BIALLELIC, autosomal or pseudoautosomal
HGNC:1515	CAST	Peeling skin with leukonychia, acral punctate keratoses, cheilitis, and knuckle pads, 616295 (3), Autosomal recessive	Not in ClinGen	Not in GEL	Not in GEL	AR	Not in ClinGen	Not in GEL
HGNC:8743	PCSK1	Endocrinopathy due to proprotein convertase 1/3 deficiency, 600955 (3), Autosomal recessive	Not in ClinGen	1. Obesity with impaired prohormone processing, OMIM:600955;obesity due to prohormone convertase I deficiency, MONDO:0010961;{Obesity, susceptibility to, BMIQ12},OMIM:612362; 2. Obesity with impaired prohormone processing, OMIM:600955;obesity due to prohormone convertase I deficiency, MONDO:0010961;{Obesity, susceptibility to, BMIQ12},OMIM:612362; 3. Obesity with impaired prohormone processing, OMIM:600955;obesity due to prohormone convertase I deficiency, MONDO:0010961;{Obesity, susceptibility to, BMIQ12},OMIM:612362	1. Intestinal failure or congenital diarrhoea; 2. Pituitary hormone deficiency; 3. Severe early-onset obesity	AR	Not in ClinGen	1. BIALLELIC, autosomal or pseudoautosomal; 2. BIALLELIC, autosomal or pseudoautosomal; 3. BIALLELIC, autosomal or pseudoautosomal
HGNC:1915	CHD1	Pilarowski-Bjornsson syndrome, 617682 (3), Autosomal dominant	Not in ClinGen	1. Pilarowski-Bjornsson syndrome, MIM#617682; 2. CHD1-related neurodevelopment disorder; 3. Pilarowski-Bjornsson syndrome, MIM#617682; 4. Pilarowski-Bjornsson syndrome, MIM#617682; 5. CHD1-related neurodevelopment disorder; 6. Pilarowski-Bjornsson syndrome, MIM#617682	1. Childhood onset leukodystrophy; 2. DDG2P; 3. Hypotonic infant; 4. Intellectual disability; 5. Paediatric disorders; 6. Paediatric disorders	AD	Not in ClinGen	1. MONOALLELIC, autosomal or pseudoautosomal, NOT imprinted; 2. MONOALLELIC, autosomal or pseudoautosomal, imprinted status unknown; 3. MONOALLELIC, autosomal or pseudoautosomal, NOT imprinted; 4. MONOALLELIC, autosomal or pseudoautosomal, NOT imprinted; 5. MONOALLELIC, autosomal or pseudoautosomal, imprinted status unknown; 6. MONOALLELIC, autosomal or pseudoautosomal, NOT imprinted
HGNC:29035	PPIP5K2	Deafness, autosomal recessive 100, 618422 (3), Autosomal recessive	Not in ClinGen	1. Deafness, autosomal recessive 100, MIM#618422;deafness, autosomal recessive 100 MONDO:0032740; 2. Deafness, autosomal recessive 100, MIM#618422;deafness, autosomal recessive 100 MONDO:0032740	1. Monogenic hearing loss; 2. Paediatric disorders	AR	Not in ClinGen	1. BIALLELIC, autosomal or pseudoautosomal; 2. BIALLELIC, autosomal or pseudoautosomal
HGNC:25198	SLC25A46	Neuropathy, hereditary motor and sensory, type VIB, 616505 (3), Autosomal recessive; Pontocerebellar hypoplasia, type 1E, 619303 (3), Autosomal recessive	1. neuropathy, hereditary motor and sensory, type 6B	1. Cerebellar ataxia, MONDO:0000437;Pontocerebellar hypoplasia, type 1E, MIM# 619303, MONDO:0030260;Neuropathy, hereditary motor and sensory, type VIB, MIM# 616505; 2. Neuropathy, hereditary motor and sensory, type VIB, 616505; 3. optic atrophy spectrum disorder; 4. optic atrophy spectrum disorder; 5. Pontocerebellar hypoplasia, type 1E, OMIM:619303; 6. Cerebellar ataxia, MONDO:0000437;Pontocerebellar hypoplasia, type 1E, MIM# 619303, MONDO:0030260;Neuropathy, hereditary motor and sensory, type VIB, MIM# 616505; 7. Cerebellar ataxia, MONDO:0000437;Neuropathy, hereditary motor and sensory, type VIB, MIM# 616505; 8. Neuropathy, hereditary motor and sensory, type VIB, OMIM:616505;Pontocerebellar hypoplasia, type 1E, OMIM:619303, MONDO:0030260; 9. Neuropathy, hereditary motor and sensory, type VIB, 616505;Optic atrophy and progressive visual loss in the 1st decade, then spasticity, cerebellar ataxia, sensory-motor axonal neuropathy; 10. Neuropathy, hereditary motor and sensory, type VIB 616505; 11. optic atrophy spectrum disorder; 12. optic atrophy spectrum disorder; 13. optic atrophy spectrum disorder; 14. Optic atrophy, MONDO:0003608;Neuropathy, hereditary motor and sensory, type VIB, MIM# 616505;Pontocerebellar hypoplasia, type 1E, MIM# 619303, MONDO:0030260; 15. optic atrophy spectrum disorder; 16. Neuropathy, hereditary motor and sensory, type VIB, 616505; 17. ; 18. optic atrophy spectrum disorder; 19. optic atrophy spectrum disorder	1. Ataxia and cerebellar anomalies - narrow panel; 2. Childhood onset hereditary spastic paraplegia; 3. Childhood onset leukodystrophy; 4. Childhood onset leukodystrophy; 5. Fetal anomalies; 6. Hereditary ataxia and cerebellar anomalies - childhood onset; 7. Hereditary ataxia with onset in adulthood; 8. Hereditary neuropathy or pain disorder; 9. Hereditary neuropathy; 10. Hereditary spastic paraplegia; 11. Hypotonic infant; 12. Likely inborn error of metabolism; 13. Mitochondrial disorders; 14. Optic neuropathy; 15. Paediatric disorders; 16. Possible mitochondrial disorder - nuclear genes; 17. Retinal disorders; 18. Undiagnosed metabolic disorders; 19. Unexplained death in infancy and sudden unexplained death in childhood	AR	AR	1. BIALLELIC, autosomal or pseudoautosomal; 2. BIALLELIC, autosomal or pseudoautosomal; 3. BIALLELIC, autosomal or pseudoautosomal; 4. BIALLELIC, autosomal or pseudoautosomal; 5. BIALLELIC, autosomal or pseudoautosomal; 6. BIALLELIC, autosomal or pseudoautosomal; 7. BIALLELIC, autosomal or pseudoautosomal; 8. BIALLELIC, autosomal or pseudoautosomal; 9. BIALLELIC, autosomal or pseudoautosomal; 10. BIALLELIC, autosomal or pseudoautosomal; 11. BIALLELIC, autosomal or pseudoautosomal; 12. BIALLELIC, autosomal or pseudoautosomal; 13. BIALLELIC, autosomal or pseudoautosomal; 14. BIALLELIC, autosomal or pseudoautosomal; 15. BIALLELIC, autosomal or pseudoautosomal; 16. BIALLELIC, autosomal or pseudoautosomal; 17. ; 18. BIALLELIC, autosomal or pseudoautosomal; 19. BIALLELIC, autosomal or pseudoautosomal
HGNC:30696	WDR36	Glaucoma 1, open angle, G, 609887 (3)	Not in ClinGen	Not in GEL	Not in GEL	Other/Not Provided	Not in ClinGen	Not in GEL
HGNC:583	APC	Colorectal cancer, somatic, 114500 (3); Brain tumor-polyposis syndrome 2, 175100 (3), Autosomal dominant; Desmoid disease, hereditary, 135290 (3), Autosomal dominant; Adenoma, periampullary, somatic, 175100 (3); Hepatoblastoma, somatic, 114550 (3); Gastric cancer, somatic, 613659 (3); Gastric adenocarcinoma and proximal polyposis of the stomach, 619182 (3), Autosomal dominant; Gardner syndrome, 175100 (3), Autosomal dominant; Adenomatous polyposis coli, 175100 (3), Autosomal dominant	1. gastric adenocarcinoma and proximal polyposis of the stomach; 2. classic or attenuated familial adenomatous polyposis	1. Familial Adenomatous Polyposis;Adult and child;Bowel cancer predisposition; 2. Familial Adenomatous Polyposis;Adult and child;Bowel cancer predisposition; 3. Familial Adenomatous Polyposis;Adult and child;Bowel cancer predisposition; 4. Familial Adenomatous Polyposis;Adult and child;Bowel cancer predisposition; 5. Bowel cancer predisposition;Familial Adenomatous Polyposis;Adult and child; 6. Familial Adenomatous Polyposis; 7. Familial Adenomatous Polyposis; 8. ; 9. Adult Glioma; 10. Familial Adenomatous Polyposis; 11. Familial Adenomatous Polyposis;175100; 12. Colorectal cancer; 13. Brain, CNS, and PNS Cancer; 14. Adenomatous polyposis coli 175100;Brain tumor-polyposis syndrome 2 175100;Gardner syndrome 175100;Desmoid disease, hereditary 135290; 15. Adenomatous polyposis coli (Thyroid papillary carcinoma in patients with APC) 175100; 16. Desmoid disease, hereditary, OMIM:135290;Brain tumor-polyposis syndrome 2, OMIM:175100;Gardner syndrome, OMIM:175100;Adenomatous polyposis coli, OMIM:175100;Gastric adenocarcinoma and proximal polyposis of the stomach, OMIM:619182; 17. Gardner syndrome, OMIM:175100;Sarcoma, MONDO:0005089	1. Additional findings health related - adults; 2. Additional findings health related - children; 3. Additional findings health related - CNV analysis adults; 4. Additional findings health related - CNV analysis children; 5. Additional findings health related; 6. Adult solid tumours cancer susceptibility; 7. Adult solid tumours for rare disease; 8. APC associated Polyposis; 9. Brain cancer pertinent cancer susceptibility; 10. Childhood solid tumours cancer susceptibility; 11. Childhood solid tumours; 12. Colorectal cancer pertinent cancer susceptibility; 13. Familial Tumours Syndromes of the central & peripheral Nervous system; 14. GI tract tumours; 15. Inherited non-medullary thyroid cancer; 16. Inherited polyposis and early onset colorectal cancer - germline testing; 17. Sarcoma susceptibility	AD	AD;AD	1. MONOALLELIC, autosomal or pseudoautosomal, imprinted status unknown; 2. MONOALLELIC, autosomal or pseudoautosomal, imprinted status unknown; 3. MONOALLELIC, autosomal or pseudoautosomal, imprinted status unknown; 4. MONOALLELIC, autosomal or pseudoautosomal, imprinted status unknown; 5. MONOALLELIC, autosomal or pseudoautosomal, imprinted status unknown; 6. MONOALLELIC, autosomal or pseudoautosomal, imprinted status unknown; 7. MONOALLELIC, autosomal or pseudoautosomal, imprinted status unknown; 8. MONOALLELIC, autosomal or pseudoautosomal, imprinted status unknown; 9. MONOALLELIC, autosomal or pseudoautosomal, NOT imprinted; 10. MONOALLELIC, autosomal or pseudoautosomal, imprinted status unknown; 11. MONOALLELIC, autosomal or pseudoautosomal, imprinted status unknown; 12. MONOALLELIC, autosomal or pseudoautosomal, NOT imprinted; 13. MONOALLELIC, autosomal or pseudoautosomal, NOT imprinted; 14. MONOALLELIC, autosomal or pseudoautosomal, NOT imprinted; 15. MONOALLELIC, autosomal or pseudoautosomal, imprinted status unknown; 16. MONOALLELIC, autosomal or pseudoautosomal, imprinted status unknown; 17. MONOALLELIC, autosomal or pseudoautosomal, imprinted status unknown
HGNC:6935	MCC	Colorectal cancer, somatic, 114500 (3)	Not in ClinGen	Not in GEL	Not in GEL	Other/Not Provided	Not in ClinGen	Not in GEL
HGNC:6291	KCNN2	Neurodevelopmental disorder with or without variable movement or behavioral abnormalities, 619725 (3), Autosomal dominant	Not in ClinGen	1. Intellectual disability;seizures;movement disorder; 2. Intellectual disability;seizures;movement disorder; 3. KCNN2-related neurodevelopmental disorder with or without movement disorder; 4. Intellectual disability;seizures;movement disorder; 5. Intellectual disability;seizures;movement disorder; 6. Intellectual disability;seizures;movement disorder; 7. KCNN2-related neurodevelopmental disorder with or without movement disorder; 8. Intellectual disability;seizures;movement disorder	1. Ataxia and cerebellar anomalies - narrow panel; 2. Childhood onset leukodystrophy; 3. DDG2P; 4. Hereditary ataxia and cerebellar anomalies - childhood onset; 5. Hypotonic infant; 6. Intellectual disability; 7. Paediatric disorders; 8. Paediatric disorders	AD	Not in ClinGen	1. MONOALLELIC, autosomal or pseudoautosomal, imprinted status unknown; 2. MONOALLELIC, autosomal or pseudoautosomal, NOT imprinted; 3. MONOALLELIC, autosomal or pseudoautosomal, imprinted status unknown; 4. MONOALLELIC, autosomal or pseudoautosomal, imprinted status unknown; 5. MONOALLELIC, autosomal or pseudoautosomal, NOT imprinted; 6. MONOALLELIC, autosomal or pseudoautosomal, NOT imprinted; 7. MONOALLELIC, autosomal or pseudoautosomal, imprinted status unknown; 8. MONOALLELIC, autosomal or pseudoautosomal, NOT imprinted
HGNC:5213	HSD17B4	D-bifunctional protein deficiency, 261515 (3), Autosomal recessive; Perrault syndrome 1, 233400 (3), Autosomal recessive	1. d-bifunctional protein deficiency; 2. Perrault syndrome	1. Peroxisome-Associated Disorders &amp; Zellweger Syndrome;General Leukodystrophy &amp; Mitochondrial Leukoencephalopathy;D-bifunctional protein deficiency; 2. PERRAULT SYNDROME; 3. D-bifunctional protein deficiency, 261515;Peroxisomal D-bifunctional protein deficiency (Disorders of peroxisomal alpha-, beta and omega-oxidation); 4. D-BIFUNCTIONAL PROTEIN DEFICIENCY 261515;PERRAULT SYNDROME; 5. D-bifunctional protein deficiency, 261515; 6. D-BIFUNCTIONAL PROTEIN DEFICIENCY;PERRAULT SYNDROME; 7. D-bifunctional protein deficiency, 261515;Peroxisomal D-bifunctional protein deficiency (Disorders of peroxisomal alpha-, beta and omega-oxidation); 8. PERRAULT SYNDROME; 9. Peroxisome-Associated Disorders &amp; Zellweger Syndrome;D-bifunctional protein deficiency;General Leukodystrophy &amp; Mitochondrial Leukoencephalopathy; 10. PERRAULT SYNDROME; 11. D-bifunctional protein deficiency, 261515;Peroxisomal D-bifunctional protein deficiency (Disorders of peroxisomal alpha-, beta and omega-oxidation); 12. hearing loss;D-bifunctional protein deficiency, 261515;Perrault syndrome 1, 233400; 13. hearing loss;D-bifunctional protein deficiency, 261515;Perrault syndrome 1, 233400; 14. D-bifunctional protein deficiency, 261515; 15. PERRAULT SYNDROME; 16. D-bifunctional protein deficiency, 261515;Peroxisomal D-bifunctional protein deficiency (Disorders of peroxisomal alpha-, beta and omega-oxidation); 17. D-BIFUNCTIONAL PROTEIN DEFICIENCY 261515;PERRAULT SYNDROME; 18. D-bifunctional protein deficiency, 261515; 19. Perrault syndrome 1 233400; 20. Peroxisomal D-bifunctional protein deficiency (Disorders of peroxisomal alpha-, beta and omega-oxidation);D-bifunctional protein deficiency, 261515; 21. D-bifunctional protein deficiency, 261515; 22. D-bifunctional protein deficiency, 261515;Peroxisomal D-bifunctional protein deficiency (Disorders of peroxisomal alpha-, beta and omega-oxidation); 23. Peroxisome-Associated Disorders &amp; Zellweger Syndrome;General Leukodystrophy &amp; Mitochondrial Leukoencephalopathy;D-bifunctional protein deficiency	1. Childhood onset leukodystrophy; 2. Childhood onset leukodystrophy; 3. Childhood onset leukodystrophy; 4. DDG2P; 5. Early onset or syndromic epilepsy; 6. Fetal anomalies; 7. Hypotonic infant; 8. Hypotonic infant; 9. Inherited white matter disorders; 10. Intellectual disability; 11. Likely inborn error of metabolism; 12. Monogenic hearing loss; 13. Paediatric disorders; 14. Paediatric disorders; 15. Paediatric disorders; 16. Paediatric disorders; 17. Paediatric disorders; 18. Peroxisomal disorders; 19. Primary ovarian insufficiency; 20. Undiagnosed metabolic disorders; 21. Unexplained death in infancy and sudden unexplained death in childhood; 22. Unexplained death in infancy and sudden unexplained death in childhood; 23. White matter disorders and cerebral calcification - narrow panel	AR	AR;AR	1. BIALLELIC, autosomal or pseudoautosomal; 2. BIALLELIC, autosomal or pseudoautosomal; 3. BIALLELIC, autosomal or pseudoautosomal; 4. BIALLELIC, autosomal or pseudoautosomal; 5. BIALLELIC, autosomal or pseudoautosomal; 6. BIALLELIC, autosomal or pseudoautosomal; 7. BIALLELIC, autosomal or pseudoautosomal; 8. BIALLELIC, autosomal or pseudoautosomal; 9. BIALLELIC, autosomal or pseudoautosomal; 10. BIALLELIC, autosomal or pseudoautosomal; 11. BIALLELIC, autosomal or pseudoautosomal; 12. BIALLELIC, autosomal or pseudoautosomal; 13. BIALLELIC, autosomal or pseudoautosomal; 14. BIALLELIC, autosomal or pseudoautosomal; 15. BIALLELIC, autosomal or pseudoautosomal; 16. BIALLELIC, autosomal or pseudoautosomal; 17. BIALLELIC, autosomal or pseudoautosomal; 18. BIALLELIC, autosomal or pseudoautosomal; 19. BIALLELIC, autosomal or pseudoautosomal; 20. BIALLELIC, autosomal or pseudoautosomal; 21. BIALLELIC, autosomal or pseudoautosomal; 22. BIALLELIC, autosomal or pseudoautosomal; 23. BIALLELIC, autosomal or pseudoautosomal
HGNC:6664	LOX	Aortic aneurysm, familial thoracic 10, 617168 (3), Autosomal dominant	1. familial thoracic aortic aneurysm and aortic dissection	1. Aortic aneurysm, familial thoracic 10, OMIM:617168; 2. Aortic aneurysm, familial thoracic 10, OMIM:617168; 3. Aortic aneurysm, familial thoracic 10, 617168;aortic aneurysm; 4. aortic aneurysm;Aortic aneurysm, familial thoracic 10, 617168	1. Ehlers Danlos syndrome with a likely monogenic cause; 2. Fetal anomalies; 3. Thoracic aortic aneurysm or dissection (GMS); 4. Thoracic aortic aneurysm or dissection	AD	AD	1. MONOALLELIC, autosomal or pseudoautosomal, imprinted status unknown; 2. BIALLELIC, autosomal or pseudoautosomal; 3. MONOALLELIC, autosomal or pseudoautosomal, NOT imprinted; 4. MONOALLELIC, autosomal or pseudoautosomal, NOT imprinted
HGNC:9350	PRDM6	Patent ductus arteriosus 3, 617039 (3), Autosomal dominant	Not in ClinGen	Not in GEL	Not in GEL	AD	Not in ClinGen	Not in GEL
HGNC:26690	CEP120	Short-rib thoracic dysplasia 13 with or without polydactyly, 616300 (3), Autosomal recessive; Joubert syndrome 31, 617761 (3), Autosomal recessive	Not in ClinGen	1. Joubert syndrome 31 (617761);Short-rib thoracic dysplasia 13 with or without polydactyly (616300); 2. Joubert syndrome 31;Short-rib thoracic dysplasia 13 with or without polydactyly; 3. Joubert syndrome 31 (617761);Short-rib thoracic dysplasia 13 with or without polydactyly (616300); 4. Joubert syndrome 31 (617761);Short-rib thoracic dysplasia 13 with or without polydactyly (616300); 5. Joubert syndrome 213300;Short-rib thoracic dysplasia 13 with or without polydactyly 616300; 6. Joubert syndrome 31 (617761);Short-rib thoracic dysplasia 13 with or without polydactyly (616300); 7. Short-rib thoracic dysplasia 13 with or without polydactyly;Jeune syndrome;Thoracic and Cranioectodermal Dysplasia (Skeletal Ciliopathy) 15 Gene Panel;Short-rib thoracic dysplasia 13 with or without polydactyly, 616300; 8. Short-rib thoracic dysplasia 13 with or without polydactyly, 616300;Thoracic and Cranioectodermal Dysplasia (Skeletal Ciliopathy) 15 Gene Panel;Jeune syndrome;Short-rib thoracic dysplasia 13 with or without polydactyly; 9. Short-rib thoracic dysplasia 13 with or without polydactyly;Jeune syndrome;Thoracic and Cranioectodermal Dysplasia (Skeletal Ciliopathy) 15 Gene Panel;Short-rib thoracic dysplasia 13 with or without polydactyly, 616300; 10. Short-rib thoracic dysplasia 13 with or without polydactyly;Jeune syndrome;Thoracic and Cranioectodermal Dysplasia (Skeletal Ciliopathy) 15 Gene Panel;Short-rib thoracic dysplasia 13 with or without polydactyly, 616300; 11. Joubert syndrome 213300;Short-rib thoracic dysplasia 13 with or without polydactyly 616300; 12. Short-rib thoracic dysplasia 13 with or without polydactyly 616300;ORPHA:474 Jeune syndrome;ORPHA:475 Joubert syndrome;ORPHA:220493 Joubert syndrome with ocular defect	1. Childhood onset leukodystrophy; 2. Fetal anomalies; 3. Hypotonic infant; 4. Intellectual disability; 5. Paediatric disorders; 6. Paediatric disorders; 7. Paediatric disorders; 8. Rare multisystem ciliopathy disorders; 9. Rare multisystem ciliopathy Super panel; 10. Skeletal ciliopathies; 11. Skeletal dysplasia; 12. Thoracic dystrophies	AR	Not in ClinGen	1. BIALLELIC, autosomal or pseudoautosomal; 2. BIALLELIC, autosomal or pseudoautosomal; 3. BIALLELIC, autosomal or pseudoautosomal; 4. BIALLELIC, autosomal or pseudoautosomal; 5. BIALLELIC, autosomal or pseudoautosomal; 6. BIALLELIC, autosomal or pseudoautosomal; 7. BIALLELIC, autosomal or pseudoautosomal; 8. BIALLELIC, autosomal or pseudoautosomal; 9. BIALLELIC, autosomal or pseudoautosomal; 10. BIALLELIC, autosomal or pseudoautosomal; 11. BIALLELIC, autosomal or pseudoautosomal; 12. BIALLELIC, autosomal or pseudoautosomal
HGNC:877	ALDH7A1	Epilepsy, early-onset, 4, vitamin B6-dependent, 266100 (3), Autosomal recessive	1. pyridoxine-dependent epilepsy	1. Epilepsy, pyridoxine-dependent; 2. PYRIDOXINE-DEPENDENT EPILEPSY; 3. PYRIDOXINE-DEPENDENT EPILEPSY 266100; 4. Epilepsy, pyridoxine-dependent 266100; 5. PYRIDOXINE-DEPENDENT EPILEPSY; 6. Epilepsy, pyridoxine-dependent; 7. PYRIDOXINE-DEPENDENT EPILEPSY; 8. PYRIDOXINE-DEPENDENT EPILEPSY; 9. Epilepsy, pyridoxine-dependent; 10. PYRIDOXINE-DEPENDENT EPILEPSY 266100; 11. Epilepsy, pyridoxine-dependent; 12. Epilepsy, pyridoxine-dependent 266100; 13. PYRIDOXINE-DEPENDENT EPILEPSY; 14. Epilepsy, pyridoxine-dependent 266100; 15. Epilepsy, pyridoxine-dependent 266100; 16. Epilepsy, pyridoxine-dependent	1. Childhood onset leukodystrophy; 2. Childhood onset leukodystrophy; 3. DDG2P; 4. Early onset or syndromic epilepsy; 5. Fetal anomalies; 6. Hypotonic infant; 7. Hypotonic infant; 8. Intellectual disability; 9. Likely inborn error of metabolism; 10. Paediatric disorders; 11. Paediatric disorders; 12. Paediatric disorders; 13. Paediatric disorders; 14. Undiagnosed metabolic disorders; 15. Unexplained death in infancy and sudden unexplained death in childhood; 16. Unexplained death in infancy and sudden unexplained death in childhood	AR	AR	1. BIALLELIC, autosomal or pseudoautosomal; 2. BIALLELIC, autosomal or pseudoautosomal; 3. BIALLELIC, autosomal or pseudoautosomal; 4. BIALLELIC, autosomal or pseudoautosomal; 5. BIALLELIC, autosomal or pseudoautosomal; 6. BIALLELIC, autosomal or pseudoautosomal; 7. BIALLELIC, autosomal or pseudoautosomal; 8. BIALLELIC, autosomal or pseudoautosomal; 9. BIALLELIC, autosomal or pseudoautosomal; 10. BIALLELIC, autosomal or pseudoautosomal; 11. BIALLELIC, autosomal or pseudoautosomal; 12. BIALLELIC, autosomal or pseudoautosomal; 13. BIALLELIC, autosomal or pseudoautosomal; 14. BIALLELIC, autosomal or pseudoautosomal; 15. BIALLELIC, autosomal or pseudoautosomal; 16. BIALLELIC, autosomal or pseudoautosomal
HGNC:6637	LMNB1	Microcephaly 26, primary, autosomal dominant, 619179 (3), Autosomal dominant	Not in ClinGen	1. Leukodystrophy, adult-onset, autosomal dominant, OMIM:169500; 2. Microcephaly 26, primary, autosomal dominant, OMIM:619179; 3. Leukodystrophy, adult-onset, autosomal dominant, OMIM:169500; 4. LMNB1-associated developmental disorder; 5. Microcephaly 26, primary, autosomal dominant, OMIM:619179; 6. Microcephaly 26, primary, autosomal dominant, OMIM:619179; 7. Microcephaly 26, primary, autosomal dominant, OMIM:619179; 8. Leukodystrophy, adult-onset, autosomal dominant, OMIM:169500; 9. Microcephaly 26, primary, autosomal dominant, OMIM:619179; 10. LMNB1-associated developmental disorder; 11. Microcephaly 26, primary, autosomal dominant, OMIM:619179; 12. Microcephaly 26, primary, autosomal dominant, OMIM:619179; 13. Microcephaly 26, primary, autosomal dominant, OMIM:619179; 14. Microcephaly 26, primary, autosomal dominant, OMIM:619179; 15. Leukodystrophy, adult-onset, autosomal dominant, OMIM:169500	1. Adult onset leukodystrophy; 2. Childhood onset leukodystrophy; 3. Childhood onset leukodystrophy; 4. DDG2P; 5. Early onset or syndromic epilepsy; 6. Fetal anomalies; 7. Hypotonic infant; 8. Inherited white matter disorders; 9. Intellectual disability; 10. Paediatric disorders; 11. Paediatric disorders; 12. Paediatric disorders; 13. Severe microcephaly; 14. Unexplained death in infancy and sudden unexplained death in childhood; 15. White matter disorders and cerebral calcification - narrow panel	AD	Not in ClinGen	1. MONOALLELIC, autosomal or pseudoautosomal, imprinted status unknown; 2. MONOALLELIC, autosomal or pseudoautosomal, imprinted status unknown; 3. MONOALLELIC, autosomal or pseudoautosomal, imprinted status unknown; 4. MONOALLELIC, autosomal or pseudoautosomal, imprinted status unknown; 5. MONOALLELIC, autosomal or pseudoautosomal, imprinted status unknown; 6. MONOALLELIC, autosomal or pseudoautosomal, NOT imprinted; 7. MONOALLELIC, autosomal or pseudoautosomal, imprinted status unknown; 8. MONOALLELIC, autosomal or pseudoautosomal, imprinted status unknown; 9. MONOALLELIC, autosomal or pseudoautosomal, imprinted status unknown; 10. MONOALLELIC, autosomal or pseudoautosomal, imprinted status unknown; 11. MONOALLELIC, autosomal or pseudoautosomal, imprinted status unknown; 12. MONOALLELIC, autosomal or pseudoautosomal, imprinted status unknown; 13. MONOALLELIC, autosomal or pseudoautosomal, imprinted status unknown; 14. MONOALLELIC, autosomal or pseudoautosomal, imprinted status unknown; 15. MONOALLELIC, autosomal or pseudoautosomal, imprinted status unknown
HGNC:29634	MEGF10	Congenital myopathy 10A, severe variant, 614399 (3), Autosomal recessive; Congenital myopathy 10B, mild variant, 620249 (3), Autosomal recessive	1. MEGF10-related myopathy	1. Myopathy, areflexia, respiratory distress, and dysphagia, early-onset, OMIM:614399;Myopathy, areflexia, respiratory distress, and dysphagia, early-onset, mild variant, OMIM:614399; 2. MYOPATHY, EARLY-ONSET, AREFLEXIA, RESPIRATORY DISTRESS, AND DYSPHAGIA 614399; 3. MYOPATHY, EARLY-ONSET, AREFLEXIA, RESPIRATORY DISTRESS, AND DYSPHAGIA; 4. Myopathy, areflexia, respiratory distress, and dysphagia, early-onset, OMIM:614399;Myopathy, areflexia, respiratory distress, and dysphagia, early-onset, mild variant, OMIM:614399; 5. Myopathy, areflexia, respiratory distress, and dysphagia, early-onset, OMIM:614399;Myopathy, areflexia, respiratory distress, and dysphagia, early-onset, mild variant, OMIM:614399; 6. MYOPATHY, EARLY-ONSET, AREFLEXIA, RESPIRATORY DISTRESS, AND DYSPHAGIA 614399	1. Congenital myopathy; 2. DDG2P; 3. Fetal anomalies; 4. Hypotonic infant; 5. Other rare neuromuscular disorders; 6. Paediatric disorders	AR	AR	1. BIALLELIC, autosomal or pseudoautosomal; 2. BIALLELIC, autosomal or pseudoautosomal; 3. BIALLELIC, autosomal or pseudoautosomal; 4. BIALLELIC, autosomal or pseudoautosomal; 5. BIALLELIC, autosomal or pseudoautosomal; 6. BIALLELIC, autosomal or pseudoautosomal
HGNC:10911	SLC12A2	Kilquist syndrome, 619080 (3), Autosomal recessive; Delpire-McNeill syndrome, 619083 (3), Autosomal dominant; Deafness, autosomal dominant 78, 619081 (3), Autosomal dominant	Not in ClinGen	1. Kilquist syndrome;deafness;intellectual disability;dysmorphic features;absent salivation;ectodermal dysplasia;constipation;intestinal malrotation;multiple congenital anomalies; 2. Kilquist syndrome;deafness;intellectual disability;dysmorphic features;absent salivation;ectodermal dysplasia;constipation;intestinal malrotation;multiple congenital anomalies; 3. Kilquist syndrome;deafness;intellectual disability;dysmorphic features;absent salivation;ectodermal dysplasia;constipation;intestinal malrotation;multiple congenital anomalies; 4. Bilateral sensorineural hearing loss;Intellectual disability;Secretory defects; 5. Kilquist syndrome;deafness;intellectual disability;dysmorphic features;absent salivation;ectodermal dysplasia;constipation;intestinal malrotation;multiple congenital anomalies; 6. Bilateral sensorineural hearing loss;Intellectual disability;Secretory defects	1. Childhood onset leukodystrophy; 2. Hypotonic infant; 3. Intellectual disability; 4. Monogenic hearing loss; 5. Paediatric disorders; 6. Paediatric disorders	AR;AD	Not in ClinGen	1. BOTH monoallelic and biallelic, autosomal or pseudoautosomal; 2. BOTH monoallelic and biallelic, autosomal or pseudoautosomal; 3. BOTH monoallelic and biallelic, autosomal or pseudoautosomal; 4. BOTH monoallelic and biallelic, autosomal or pseudoautosomal; 5. BOTH monoallelic and biallelic, autosomal or pseudoautosomal; 6. BOTH monoallelic and biallelic, autosomal or pseudoautosomal
HGNC:3604	FBN2	Macular degeneration, early-onset, 616118 (3), Autosomal dominant; Contractural arachnodactyly, congenital, 121050 (3), Autosomal dominant	Not in ClinGen	1. Contractural arachnodactyly, congenital OMIM:121050;congenital contractural arachnodactyly MONDO:0007363; 2. Contractural arachnodactyly, congenital OMIM:121050;congenital contractural arachnodactyly MONDO:0007363; 3. Contractural arachnodactyly, congenital, OMIM:121050; 4. Contractural arachnodactyly, congenital OMIM:121050;congenital contractural arachnodactyly MONDO:0007363; 5. Contractural arachnodactyly, congenital OMIM:121050;congenital contractural arachnodactyly MONDO:0007363; 6. Contractural arachnodactyly, congenital OMIM:121050;congenital contractural arachnodactyly MONDO:0007363; 7. Contractural arachnodactyly, congenital OMIM:121050;congenital contractural arachnodactyly MONDO:0007363; 8. Congenital Contractural Arachnodactyly;Contractural arachnodactyly, congenital, 121050; 9. Contractural arachnodactyly, congenital, 121050;Congenital Contractural Arachnodactyly	1. Arthrogryposis; 2. DDG2P; 3. Ehlers Danlos syndrome with a likely monogenic cause; 4. Fetal anomalies; 5. Paediatric disorders; 6. Paediatric disorders; 7. Skeletal dysplasia; 8. Thoracic aortic aneurysm or dissection (GMS); 9. Thoracic aortic aneurysm or dissection	AD	Not in ClinGen	1. BOTH monoallelic and biallelic, autosomal or pseudoautosomal; 2. MONOALLELIC, autosomal or pseudoautosomal, imprinted status unknown; 3. MONOALLELIC, autosomal or pseudoautosomal, imprinted status unknown; 4. BOTH monoallelic and biallelic, autosomal or pseudoautosomal; 5. BOTH monoallelic and biallelic, autosomal or pseudoautosomal; 6. MONOALLELIC, autosomal or pseudoautosomal, imprinted status unknown; 7. BOTH monoallelic and biallelic, autosomal or pseudoautosomal; 8. MONOALLELIC, autosomal or pseudoautosomal, NOT imprinted; 9. MONOALLELIC, autosomal or pseudoautosomal, NOT imprinted
HGNC:17111	ADAMTS19	Cardiac valvular dysplasia 2, 620067 (3), Autosomal recessive	Not in ClinGen	1. Non-syndromic heart valve disease;heart valve disease, MONDO:0002869; 2. Cardiac valvular dysplasia 2, OMIM:620067; 3. Non-syndromic heart valve disease;heart valve disease, MONDO:0002869; 4. Non-syndromic heart valve disease;heart valve disease, MONDO:0002869	1. Familial non syndromic congenital heart disease; 2. Fetal anomalies; 3. Paediatric disorders - additional genes; 4. Paediatric disorders	AR	Not in ClinGen	1. BIALLELIC, autosomal or pseudoautosomal; 2. BIALLELIC, autosomal or pseudoautosomal; 3. BIALLELIC, autosomal or pseudoautosomal; 4. BIALLELIC, autosomal or pseudoautosomal
HGNC:33914	MINAR2	Deafness, autosomal recessive 120, 620238 (3), Autosomal recessive	Not in ClinGen	1. Deafness, autosomal recessive 120, OMIM:620238; 2. Deafness, autosomal recessive 120, OMIM:620238	1. Monogenic hearing loss; 2. Paediatric disorders	AR	Not in ClinGen	1. BIALLELIC, autosomal or pseudoautosomal; 2. BIALLELIC, autosomal or pseudoautosomal
HGNC:4912	HINT1	Neuromyotonia and axonal neuropathy, autosomal recessive, 137200 (3), Autosomal recessive	1. Charcot-Marie-Tooth disease	1. Neuromyotonia and axonal neuropathy, autosomal recessive, OMIM:137200;Gamstorp-Wohlfart syndrome, MONDO:0007646; 2. NEUROMYOTONIA AND AXONAL NEUROPATHY, AUTOSOMAL RECESSIVE 137200; 3. ; 4. ; 5. Neuromyotonia and axonal neuropathy, autosomal recessive, OMIM:137200;Gamstorp-Wohlfart syndrome, MONDO:0007646; 6. Neuromyotonia and axonal neuropathy, autosomal recessive, OMIM:137200;Gamstorp-Wohlfart syndrome, MONDO:0007646; 7. NEUROMYOTONIA AND AXONAL NEUROPATHY, AUTOSOMAL RECESSIVE 137200; 8. Neuromyotonia and axonal neuropathy, autosomal recessive, OMIM:137200;Gamstorp-Wohlfart syndrome, MONDO:0007646	1. Childhood onset leukodystrophy; 2. DDG2P; 3. Hereditary neuropathy or pain disorder; 4. Hereditary neuropathy; 5. Hypotonic infant; 6. Intellectual disability; 7. Paediatric disorders; 8. Paediatric disorders	AR	AR	1. BIALLELIC, autosomal or pseudoautosomal; 2. BIALLELIC, autosomal or pseudoautosomal; 3. BIALLELIC, autosomal or pseudoautosomal; 4. BIALLELIC, autosomal or pseudoautosomal; 5. BIALLELIC, autosomal or pseudoautosomal; 6. BIALLELIC, autosomal or pseudoautosomal; 7. BIALLELIC, autosomal or pseudoautosomal; 8. BIALLELIC, autosomal or pseudoautosomal
HGNC:28072	LYRM7	Mitochondrial complex III deficiency, nuclear type 8, 615838 (3), Autosomal recessive	1. mitochondrial disease	1. Mitochondrial complex III deficiency, nuclear type 8, MIM#615838; 2. Isolated complex III deficiency;Mitochondrial complex III deficiency, nuclear type 8;615838;leukoencephalopathy and complex III deficiency;severe encephalopathy, lactic acidosis and profound, isolated cIII deficiency in skeletal muscle; 3. Mitochondrial complex III deficiency, nuclear type 8;Isolated complex III deficiency;severe encephalopathy, lactic acidosis and profound, isolated cIII deficiency in skeletal muscle;leukoencephalopathy and complex III deficiency;615838; 4. Mitochondrial complex III deficiency, nuclear type 8;leukoencephalopathy and complex III deficiency;615838;severe encephalopathy, lactic acidosis and profound, isolated cIII deficiency in skeletal muscle; 5. Mitochondrial complex III deficiency, nuclear type 8;Isolated complex III deficiency;severe encephalopathy, lactic acidosis and profound, isolated cIII deficiency in skeletal muscle;leukoencephalopathy and complex III deficiency;615838; 6. Mitochondrial complex III deficiency, nuclear type 8, MIM#615838; 7. Mitochondrial complex III deficiency, nuclear type 8;615838;leukoencephalopathy and complex III deficiency;severe encephalopathy, lactic acidosis and profound, isolated cIII deficiency in skeletal muscle; 8. Mitochondrial complex III deficiency, nuclear type 8, MIM#615838; 9. Mitochondrial complex III deficiency, nuclear type 8;Isolated complex III deficiency;severe encephalopathy, lactic acidosis and profound, isolated cIII deficiency in skeletal muscle;leukoencephalopathy and complex III deficiency;615838; 10. Mitochondrial complex III deficiency, nuclear type 8, 615838; 11. Isolated complex III deficiency;Mitochondrial complex III deficiency, nuclear type 8;615838;leukoencephalopathy and complex III deficiency;severe encephalopathy, lactic acidosis and profound, isolated cIII deficiency in skeletal muscle; 12. Mitochondrial complex III deficiency, nuclear type 8;Isolated complex III deficiency;severe encephalopathy, lactic acidosis and profound, isolated cIII deficiency in skeletal muscle;leukoencephalopathy and complex III deficiency;615838; 13. Mitochondrial complex III deficiency, nuclear type 8, MIM#615838; 14. Mitochondrial complex III deficiency, nuclear type 8, 615838; 15. Mitochondrial complex III deficiency, nuclear type 8;Isolated complex III deficiency;severe encephalopathy, lactic acidosis and profound, isolated cIII deficiency in skeletal muscle;leukoencephalopathy and complex III deficiency;615838; 16. Mitochondrial complex III deficiency, nuclear type 8;leukoencephalopathy and complex III deficiency;615838;severe encephalopathy, lactic acidosis and profound, isolated cIII deficiency in skeletal muscle	1. Childhood onset leukodystrophy; 2. Childhood onset leukodystrophy; 3. Childhood onset leukodystrophy; 4. Childhood onset leukodystrophy; 5. Hypotonic infant; 6. Hypotonic infant; 7. Inherited white matter disorders; 8. Intellectual disability; 9. Likely inborn error of metabolism; 10. Mitochondrial disorder with complex III deficiency; 11. Mitochondrial disorders; 12. Paediatric disorders; 13. Paediatric disorders; 14. Possible mitochondrial disorder - nuclear genes; 15. Unexplained death in infancy and sudden unexplained death in childhood; 16. White matter disorders and cerebral calcification - narrow panel	AR	AR	1. BIALLELIC, autosomal or pseudoautosomal; 2. BIALLELIC, autosomal or pseudoautosomal; 3. BIALLELIC, autosomal or pseudoautosomal; 4. BIALLELIC, autosomal or pseudoautosomal; 5. BIALLELIC, autosomal or pseudoautosomal; 6. BIALLELIC, autosomal or pseudoautosomal; 7. BIALLELIC, autosomal or pseudoautosomal; 8. BIALLELIC, autosomal or pseudoautosomal; 9. BIALLELIC, autosomal or pseudoautosomal; 10. BIALLELIC, autosomal or pseudoautosomal; 11. BIALLELIC, autosomal or pseudoautosomal; 12. BIALLELIC, autosomal or pseudoautosomal; 13. BIALLELIC, autosomal or pseudoautosomal; 14. BIALLELIC, autosomal or pseudoautosomal; 15. BIALLELIC, autosomal or pseudoautosomal; 16. BIALLELIC, autosomal or pseudoautosomal
HGNC:29418	FNIP1	Immunodeficiency 93 and hypertrophic cardiomyopathy, 619705 (3), Autosomal recessive	1. FNIP1-associated syndrome	1. Hypertrophic Cardiomyopathy;Primary Immunodeficiency;Agammaglobulinemia;Neutropenia; 2. Primary Immunodeficiency;Agammaglobulinemia;Hypertrophic Cardiomyopathy;Neutropenia; 3. Hypertrophic Cardiomyopathy;Primary Immunodeficiency;Agammaglobulinemia;Neutropenia	1. Paediatric or syndromic cardiomyopathy; 2. Primary immunodeficiency or monogenic inflammatory bowel disease; 3. Unexplained death in infancy and sudden unexplained death in childhood	AR	AR	1. BIALLELIC, autosomal or pseudoautosomal; 2. BIALLELIC, autosomal or pseudoautosomal; 3. BIALLELIC, autosomal or pseudoautosomal
HGNC:8547	P4HA2	Myopia 25, autosomal dominant, 617238 (3), Autosomal dominant	Not in ClinGen	Not in GEL	Not in GEL	AD	Not in ClinGen	Not in GEL
HGNC:10969	SLC22A5	Carnitine deficiency, systemic primary, 212140 (3), Autosomal recessive	1. systemic primary carnitine deficiency disease	1. Carnitine deficiency, systemic primary, OMIM:212140;systemic primary carnitine deficiency disease, MONDO:0008919; 2. Carnitine deficiency, systemic primary, OMIM:212140;systemic primary carnitine deficiency disease, MONDO:0008919; 3. Carnitine deficiency, systemic primary, OMIM:212140;systemic primary carnitine deficiency disease, MONDO:0008919; 4. SYSTEMIC PRIMARY CARNITINE DEFICIENCY 212140; 5. Carnitine deficiency, systemic primary, OMIM:212140;systemic primary carnitine deficiency disease, MONDO:0008919; 6. Carnitine deficiency, systemic primary, OMIM:212140;systemic primary carnitine deficiency disease, MONDO:0008919; 7. Carnitine deficiency, systemic primary, OMIM:212140;systemic primary carnitine deficiency disease, MONDO:0008919; 8. Carnitine deficiency, systemic primary, OMIM:212140;systemic primary carnitine deficiency disease, MONDO:0008919; 9. Carnitine deficiency, systemic primary, OMIM:212140;systemic primary carnitine deficiency disease, MONDO:0008919; 10. Carnitine deficiency, systemic primary, OMIM:212140;systemic primary carnitine deficiency disease, MONDO:0008919; 11. Carnitine deficiency, systemic primary, OMIM:212140;systemic primary carnitine deficiency disease, MONDO:0008919; 12. Carnitine deficiency, systemic primary, OMIM:212140;systemic primary carnitine deficiency disease, MONDO:0008919; 13. SYSTEMIC PRIMARY CARNITINE DEFICIENCY 212140; 14. Carnitine deficiency, systemic primary, OMIM:212140;systemic primary carnitine deficiency disease, MONDO:0008919; 15. Carnitine deficiency, systemic primary, OMIM:212140;systemic primary carnitine deficiency disease, MONDO:0008919; 16. Carnitine deficiency, systemic primary, OMIM:212140;systemic primary carnitine deficiency disease, MONDO:0008919; 17. Carnitine deficiency, systemic primary, OMIM:212140;systemic primary carnitine deficiency disease, MONDO:0008919; 18. Carnitine deficiency, systemic primary, OMIM:212140;systemic primary carnitine deficiency disease, MONDO:0008919	1. Acute rhabdomyolysis; 2. Childhood onset leukodystrophy; 3. Childhood onset leukodystrophy; 4. DDG2P; 5. Fetal anomalies; 6. Hyperammonaemia; 7. Hypotonic infant; 8. Hypotonic infant; 9. Likely inborn error of metabolism; 10. Mitochondrial disorders; 11. Other rare neuromuscular disorders; 12. Paediatric disorders; 13. Paediatric disorders; 14. Paediatric or syndromic cardiomyopathy; 15. Rhabdomyolysis and metabolic muscle disorders; 16. Undiagnosed metabolic disorders; 17. Unexplained death in infancy and sudden unexplained death in childhood; 18. Unexplained death in infancy and sudden unexplained death in childhood	AR	AR	1. BIALLELIC, autosomal or pseudoautosomal; 2. BIALLELIC, autosomal or pseudoautosomal; 3. BIALLELIC, autosomal or pseudoautosomal; 4. BIALLELIC, autosomal or pseudoautosomal; 5. BIALLELIC, autosomal or pseudoautosomal; 6. BIALLELIC, autosomal or pseudoautosomal; 7. BIALLELIC, autosomal or pseudoautosomal; 8. BIALLELIC, autosomal or pseudoautosomal; 9. BIALLELIC, autosomal or pseudoautosomal; 10. BIALLELIC, autosomal or pseudoautosomal; 11. BIALLELIC, autosomal or pseudoautosomal; 12. BIALLELIC, autosomal or pseudoautosomal; 13. BIALLELIC, autosomal or pseudoautosomal; 14. BIALLELIC, autosomal or pseudoautosomal; 15. BIALLELIC, autosomal or pseudoautosomal; 16. BIALLELIC, autosomal or pseudoautosomal; 17. BIALLELIC, autosomal or pseudoautosomal; 18. BIALLELIC, autosomal or pseudoautosomal
HGNC:6116	IRF1	Nonsmall cell lung cancer, somatic, 211980 (3); Gastric cancer, somatic, 613659 (3); Immunodeficiency 117, mycobacteriosis, autosomal recessive, 620668 (3), Autosomal recessive	Not in ClinGen	1. ; 2. Immunodeficiency 117, mycobacteriosis, autosomal recessive, OMIM:620668	1. COVID-19 research; 2. Primary immunodeficiency or monogenic inflammatory bowel disease	AR	Not in ClinGen	1. Unknown; 2. BIALLELIC, autosomal or pseudoautosomal
HGNC:9816	RAD50	Nijmegen breakage syndrome-like disorder, 613078 (3), Autosomal recessive	Not in ClinGen	1. Nijmegen breakage syndrome-like disorder, OMIM:613078;MONDO:0013118; 2. Nijmegen breakage syndrome-like disorder, OMIM:613078	1. Fetal anomalies; 2. Severe microcephaly	AR	Not in ClinGen	1. BIALLELIC, autosomal or pseudoautosomal; 2. BIALLELIC, autosomal or pseudoautosomal
HGNC:4224	GDF9	Premature ovarian failure 14, 618014 (3), Autosomal recessive	Not in ClinGen	1. xml:space="preserve">Primary ovarian insufficiency	1. Primary ovarian insufficiency	AR	Not in ClinGen	1. MONOALLELIC, autosomal or pseudoautosomal, NOT imprinted
HGNC:29594	UQCRQ	Mitochondrial complex III deficiency, nuclear type 4, 615159 (3), Autosomal recessive	Not in ClinGen	1. Mitochondrial complex III deficiency, nuclear type 4, 615159; 2. Mitochondrial complex III deficiency, nuclear type 4, 615159; 3. MITOCHONDRIAL RESPIRATORY CHAIN COMPLEX III DEFICIENCY, UQCRQ RELATED 319211; 4. MITOCHONDRIAL RESPIRATORY CHAIN COMPLEX III DEFICIENCY, UQCRQ RELATED; 5. Mitochondrial complex III deficiency, nuclear type 4, 615159; 6. Mitochondrial complex III deficiency, nuclear type 4, 615159; 7. Mitochondrial complex III deficiency, nuclear type 4, 615159; 8. Mitochondrial complex III deficiency, nuclear type 4, 615159; 9. MITOCHONDRIAL RESPIRATORY CHAIN COMPLEX III DEFICIENCY, UQCRQ RELATED 319211; 10. Mitochondrial complex III deficiency, nuclear type 4, 615159; 11. Mitochondrial complex III deficiency, nuclear type 4, 615159; 12. Mitochondrial complex III deficiency, nuclear type 4, 615159; 13. Mitochondrial complex III deficiency, nuclear type 4, 615159	1. Childhood onset leukodystrophy; 2. Childhood onset leukodystrophy; 3. DDG2P; 4. Fetal anomalies; 5. Hypotonic infant; 6. Likely inborn error of metabolism; 7. Mitochondrial disorder with complex III deficiency; 8. Mitochondrial disorders; 9. Paediatric disorders; 10. Paediatric disorders; 11. Possible mitochondrial disorder - nuclear genes; 12. Undiagnosed metabolic disorders; 13. Unexplained death in infancy and sudden unexplained death in childhood	AR	Not in ClinGen	1. BIALLELIC, autosomal or pseudoautosomal; 2. BIALLELIC, autosomal or pseudoautosomal; 3. BIALLELIC, autosomal or pseudoautosomal; 4. BIALLELIC, autosomal or pseudoautosomal; 5. BIALLELIC, autosomal or pseudoautosomal; 6. BIALLELIC, autosomal or pseudoautosomal; 7. BIALLELIC, autosomal or pseudoautosomal; 8. BIALLELIC, autosomal or pseudoautosomal; 9. BIALLELIC, autosomal or pseudoautosomal; 10. BIALLELIC, autosomal or pseudoautosomal; 11. BIALLELIC, autosomal or pseudoautosomal; 12. BIALLELIC, autosomal or pseudoautosomal; 13. BIALLELIC, autosomal or pseudoautosomal
HGNC:17869	AFF4	CHOPS syndrome, 616368 (3), Autosomal dominant	Not in ClinGen	1. CORNELIA DE LANGE-LIKE SYNDROME; 2. CORNELIA DE LANGE-LIKE SYNDROME; 3. CORNELIA DE LANGE-LIKE SYNDROME; 4. CORNELIA DE LANGE-LIKE SYNDROME; 5. CORNELIA DE LANGE-LIKE SYNDROME; 6. CORNELIA DE LANGE-LIKE SYNDROME; 7. CORNELIA DE LANGE-LIKE SYNDROME	1. Childhood onset leukodystrophy; 2. DDG2P; 3. Fetal anomalies; 4. Hypotonic infant; 5. Intellectual disability; 6. Paediatric disorders; 7. Paediatric disorders	AD	Not in ClinGen	1. MONOALLELIC, autosomal or pseudoautosomal, NOT imprinted; 2. MONOALLELIC, autosomal or pseudoautosomal, imprinted status unknown; 3. MONOALLELIC, autosomal or pseudoautosomal, imprinted status unknown; 4. MONOALLELIC, autosomal or pseudoautosomal, NOT imprinted; 5. MONOALLELIC, autosomal or pseudoautosomal, NOT imprinted; 6. MONOALLELIC, autosomal or pseudoautosomal, NOT imprinted; 7. MONOALLELIC, autosomal or pseudoautosomal, imprinted status unknown
HGNC:9299	PPP2CA	Houge-Janssens syndrome 3, 618354 (3), Autosomal dominant	Not in ClinGen	1. Abnormality of nervous system morphology;Seizures;Language impairment;Muscular hypotonia;Feeding difficulties;Intellectual disability;Neurodevelopmental disorder and language delay with or without structural brain abnormalities, 618354;Global developmental delay; 2. Syndromic Intellectual Disability Resembling Other PP2A Related Neurodevelopmental Disorders; 3. Abnormality of nervous system morphology;Seizures;Language impairment;Muscular hypotonia;Feeding difficulties;Intellectual disability;Neurodevelopmental disorder and language delay with or without structural brain abnormalities, 618354;Global developmental delay; 4. Neurodevelopmental disorder and language delay with or without structural brain abnormalities, OMIM:618354; 5. Abnormality of nervous system morphology;Seizures;Language impairment;Muscular hypotonia;Feeding difficulties;Intellectual disability;Neurodevelopmental disorder and language delay with or without structural brain abnormalities, 618354;Global developmental delay; 6. Abnormality of nervous system morphology;Seizures;Language impairment;Muscular hypotonia;Feeding difficulties;Intellectual disability;Neurodevelopmental disorder and language delay with or without structural brain abnormalities, 618354;Global developmental delay; 7. Syndromic Intellectual Disability Resembling Other PP2A Related Neurodevelopmental Disorders; 8. Abnormality of nervous system morphology;Seizures;Language impairment;Muscular hypotonia;Feeding difficulties;Intellectual disability;Neurodevelopmental disorder and language delay with or without structural brain abnormalities, 618354;Global developmental delay; 9. Abnormality of nervous system morphology;Seizures;Language impairment;Muscular hypotonia;Feeding difficulties;Intellectual disability;Neurodevelopmental disorder and language delay with or without structural brain abnormalities, 618354;Global developmental delay; 10. Abnormality of nervous system morphology;Seizures;Language impairment;Muscular hypotonia;Feeding difficulties;Intellectual disability;Neurodevelopmental disorder and language delay with or without structural brain abnormalities, 618354;Global developmental delay	1. Childhood onset leukodystrophy; 2. DDG2P; 3. Early onset or syndromic epilepsy; 4. Fetal anomalies; 5. Hypotonic infant; 6. Intellectual disability; 7. Paediatric disorders; 8. Paediatric disorders; 9. Paediatric disorders; 10. Unexplained death in infancy and sudden unexplained death in childhood	AD	Not in ClinGen	1. MONOALLELIC, autosomal or pseudoautosomal, imprinted status unknown; 2. MONOALLELIC, autosomal or pseudoautosomal, imprinted status unknown; 3. MONOALLELIC, autosomal or pseudoautosomal, imprinted status unknown; 4. MONOALLELIC, autosomal or pseudoautosomal, NOT imprinted; 5. MONOALLELIC, autosomal or pseudoautosomal, imprinted status unknown; 6. MONOALLELIC, autosomal or pseudoautosomal, imprinted status unknown; 7. MONOALLELIC, autosomal or pseudoautosomal, imprinted status unknown; 8. MONOALLELIC, autosomal or pseudoautosomal, imprinted status unknown; 9. MONOALLELIC, autosomal or pseudoautosomal, imprinted status unknown; 10. MONOALLELIC, autosomal or pseudoautosomal, imprinted status unknown
HGNC:10535	SAR1B	Chylomicron retention disease, 246700 (3), Autosomal recessive	Not in ClinGen	1. Anderson disease (Inherited hypolipidaemias);CHYLOMICRON RETENTION DISEASE 246700; 2. Chylomicron retention disease, 246700;Chylomicron retention disease 246700; 3. xml:space="preserve"> Chylomicron retention disease 246700; 4. Anderson disease (Inherited hypolipidaemias);CHYLOMICRON RETENTION DISEASE 246700; 5. Chylomicron retention disease, OMIM:246700; 6. Anderson disease (Inherited hypolipidaemias);CHYLOMICRON RETENTION DISEASE 246700; 7. Anderson disease (Inherited hypolipidaemias);CHYLOMICRON RETENTION DISEASE 246700; 8. Anderson disease (Inherited hypolipidaemias);CHYLOMICRON RETENTION DISEASE 246700; 9. Anderson disease (Inherited hypolipidaemias);CHYLOMICRON RETENTION DISEASE 246700	1. Childhood onset leukodystrophy; 2. Hereditary ataxia with onset in adulthood; 3. Hereditary ataxia; 4. Hypotonic infant; 5. Intestinal failure or congenital diarrhoea; 6. Likely inborn error of metabolism; 7. Paediatric disorders; 8. Undiagnosed metabolic disorders; 9. Unexplained death in infancy and sudden unexplained death in childhood	AR	Not in ClinGen	1. BIALLELIC, autosomal or pseudoautosomal; 2. BIALLELIC, autosomal or pseudoautosomal; 3. BIALLELIC, autosomal or pseudoautosomal; 4. BIALLELIC, autosomal or pseudoautosomal; 5. BIALLELIC, autosomal or pseudoautosomal; 6. BIALLELIC, autosomal or pseudoautosomal; 7. BIALLELIC, autosomal or pseudoautosomal; 8. BIALLELIC, autosomal or pseudoautosomal; 9. BIALLELIC, autosomal or pseudoautosomal
HGNC:20652	TXNDC15	Meckel syndrome 14, 619879 (3), Autosomal recessive	1. ciliopathy	1. Meckel syndrome 14, OMIM:619879; 2. Meckel syndrome 14, OMIM:619879; 3. Meckel syndrome 14, OMIM:619879; 4. Meckel syndrome 14, OMIM:619879; 5. Meckel syndrome 14, OMIM:619879; 6. Meckel syndrome 14, OMIM:619879; 7. Meckel syndrome 14, OMIM:619879; 8. Meckel syndrome 14, OMIM:619879; 9. Meckel syndrome 14, OMIM:619879; 10. Meckel syndrome 14, OMIM:619879; 11. Meckel syndrome 14, OMIM:619879; 12. Meckel syndrome 14, OMIM:619879; 13. Meckel syndrome 14, OMIM:619879	1. Cystic renal disease; 2. Fetal anomalies; 3. Hereditary ataxia and cerebellar anomalies - childhood onset; 4. Limb disorders; 5. Neurological ciliopathies; 6. Paediatric disorders; 7. Paediatric disorders; 8. Paediatric disorders; 9. Rare multisystem ciliopathy disorders; 10. Rare multisystem ciliopathy Super panel; 11. Rare multisystem ciliopathy Super panel; 12. Renal ciliopathies; 13. Unexplained young onset end-stage renal disease	AR	AR	1. BIALLELIC, autosomal or pseudoautosomal; 2. BIALLELIC, autosomal or pseudoautosomal; 3. BIALLELIC, autosomal or pseudoautosomal; 4. BIALLELIC, autosomal or pseudoautosomal; 5. BIALLELIC, autosomal or pseudoautosomal; 6. BIALLELIC, autosomal or pseudoautosomal; 7. BIALLELIC, autosomal or pseudoautosomal; 8. BIALLELIC, autosomal or pseudoautosomal; 9. BIALLELIC, autosomal or pseudoautosomal; 10. BIALLELIC, autosomal or pseudoautosomal; 11. BIALLELIC, autosomal or pseudoautosomal; 12. BIALLELIC, autosomal or pseudoautosomal; 13. BIALLELIC, autosomal or pseudoautosomal
HGNC:9004	PITX1	Clubfoot, congenital, with or without deficiency of long bones and/or mirror-image polydactyly, 119800 (3), Autosomal dominant	Not in ClinGen	1. CONGENITAL CLUBFOOT 119800;HOMEOTIC ARM-TO-LEG TRANSFORMATION ASSOCIATED WITH GENOMIC REARRANGEMENTS AT THE PITX1 LOCUS; 2. Clubfoot, congenital, with or without deficiency of long bones and/or mirror-image polydactyly, OMIM:119800;Clubfoot, MONDO:0007342;Liebenberg syndrome, OMIM:186550;Brachydactyly-elbow wrist dysplasia syndrome, MONDO:0008520; 3. Clubfoot, congenital, with or without deficiency of long bones and/or mirror-image polydactyly 119800;Liebenberg syndrome 186550;Polydactyly; 4. Clubfoot, congenital, with or without deficiency of long bones and/or mirror-image polydactyly 119800;Liebenberg syndrome 186550;Polydactyly; 5. CONGENITAL CLUBFOOT 119800;HOMEOTIC ARM-TO-LEG TRANSFORMATION ASSOCIATED WITH GENOMIC REARRANGEMENTS AT THE PITX1 LOCUS; 6. Clubfoot, congenital, with or without deficiency of long bones and/or mirror-image polydactyly 119800;Liebenberg syndrome 186550; 7. Clubfoot, congenital, with or without deficiency of long bones and/or mirror-image polydactyly 119800;Liebenberg syndrome 186550	1. DDG2P; 2. Fetal anomalies; 3. Limb disorders; 4. Paediatric disorders; 5. Paediatric disorders; 6. Paediatric disorders; 7. Skeletal dysplasia	AD	Not in ClinGen	1. MONOALLELIC, autosomal or pseudoautosomal, imprinted status unknown; 2. MONOALLELIC, autosomal or pseudoautosomal, imprinted status unknown; 3. MONOALLELIC, autosomal or pseudoautosomal, NOT imprinted; 4. MONOALLELIC, autosomal or pseudoautosomal, NOT imprinted; 5. MONOALLELIC, autosomal or pseudoautosomal, imprinted status unknown; 6. MONOALLELIC, autosomal or pseudoautosomal, NOT imprinted; 7. MONOALLELIC, autosomal or pseudoautosomal, NOT imprinted
HGNC:7764	NEUROG1	Cranial dysinnervation disorder, congenital, with absent corneal reflex and developmental delay, 620469 (3), Autosomal recessive	Not in ClinGen	1. Cranial dysinnervation disorder, congenital, with absent corneal reflex and developmental delay, OMIM:620469; 2. Cranial dysinnervation disorder, congenital, with absent corneal reflex and developmental delay, OMIM:620469; 3. Cranial dysinnervation disorder, congenital, with absent corneal reflex and developmental delay, OMIM:620469; 4. Cranial dysinnervation disorder, congenital, with absent corneal reflex and developmental delay, OMIM:620469	1. Childhood onset leukodystrophy; 2. Hypotonic infant; 3. Intellectual disability; 4. Paediatric disorders	AR	Not in ClinGen	1. BIALLELIC, autosomal or pseudoautosomal; 2. BIALLELIC, autosomal or pseudoautosomal; 3. BIALLELIC, autosomal or pseudoautosomal; 4. BIALLELIC, autosomal or pseudoautosomal
HGNC:11771	TGFBI	Corneal dystrophy, Avellino type, 607541 (3), Autosomal dominant; Corneal dystrophy, Reis-Bucklers type, 608470 (3), Autosomal dominant; Corneal dystrophy, Thiel-Behnke type, 602082 (3), Autosomal dominant; Corneal dystrophy, Groenouw type I, 121900 (3), Autosomal dominant; Corneal dystrophy, epithelial basement membrane, 121820 (3), Autosomal dominant; Corneal dystrophy, lattice type I, 122200 (3), Autosomal dominant; Corneal dystrophy, lattice type IIIA, 608471 (3), Autosomal dominant	Not in ClinGen	1. Corneal dystrophy, Avellino type 607541;Corneal dystrophy, epithelial basement membrane 121820;Corneal dystrophy, Groenouw type I 121900;Corneal dystrophy, lattice type I 122200;Corneal dystrophy, lattice type IIIA 608471;Corneal dystrophy, Reis-Bucklers type 608470;Corneal dystrophy, Thiel-Behnke type 602082; 2. Corneal dystrophy, Groenouw type I 121900;Corneal dystrophy, Avellino type 607541;Corneal dystrophy, Thiel-Behnke type 602082;Corneal dystrophy, lattice type I 122200;Corneal dystrophy, Reis-Bucklers type 608470;Corneal dystrophy, epithelial basement membrane 121820;Corneal dystrophy, lattice type IIIA 608471	1. Corneal abnormalities; 2. Corneal dystrophy	AD	Not in ClinGen	1. BOTH monoallelic and biallelic (but BIALLELIC mutations cause a more SEVERE disease form), autosomal or pseudoautosomal; 2. BOTH monoallelic and biallelic (but BIALLELIC mutations cause a more SEVERE disease form), autosomal or pseudoautosomal
HGNC:6354	KLHL3	Pseudohypoaldosteronism, type IID, 614495 (3), Autosomal dominant, Autosomal recessive	Not in ClinGen	1. Pseudohypoaldosteronism, type IID, 614495; 2. Pseudohypoaldosteronism, type IID, 614495; 3. Pseudohypoaldosteronism, type IID, 614495	1. Extreme early-onset hypertension; 2. Renal tubulopathies; 3. Unexplained young onset end-stage renal disease	AR;AD	Not in ClinGen	1. BOTH monoallelic and biallelic, autosomal or pseudoautosomal; 2. BOTH monoallelic and biallelic, autosomal or pseudoautosomal; 3. BOTH monoallelic and biallelic, autosomal or pseudoautosomal
HGNC:12399	MYOT	Myopathy, myofibrillar, 3, 609200 (3), Autosomal dominant	Not in ClinGen	1. Myopathy, myofibrillar, 3, OMIM:609200;Myopathy, spheroid body, OMIM:182920; 2. Myopathy, myofibrillar, 3, OMIM:609200;Myopathy, spheroid body, OMIM:182920; 3. Myopathy, myofibrillar, 3, OMIM:609200;Myopathy, spheroid body, OMIM:182920; 4. Myopathy, myofibrillar, 3, OMIM:609200;Myopathy, spheroid body, OMIM:182920; 5. Myopathy, myofibrillar, 3, OMIM:609200;Myopathy, spheroid body, OMIM:182920; 6. Myopathy, myofibrillar, 3, OMIM:609200;Myopathy, spheroid body, OMIM:182920	1. Distal myopathies; 2. Hypotonic infant; 3. Hypotonic infant; 4. Limb girdle muscular dystrophies, myofibrillar myopathies and distal myopathies; 5. Other rare neuromuscular disorders; 6. Other rare neuromuscular disorders	AD	Not in ClinGen	1. MONOALLELIC, autosomal or pseudoautosomal, NOT imprinted; 2. MONOALLELIC, autosomal or pseudoautosomal, NOT imprinted; 3. MONOALLELIC, autosomal or pseudoautosomal, NOT imprinted; 4. MONOALLELIC, autosomal or pseudoautosomal, NOT imprinted; 5. MONOALLELIC, autosomal or pseudoautosomal, NOT imprinted; 6. MONOALLELIC, autosomal or pseudoautosomal, NOT imprinted
HGNC:7853	NME5	Ciliary dyskinesia, primary, 48, without situs inversus, 620032 (3), Autosomal recessive	1. ciliary dyskinesia, primary, 48, without situs inversus	1. Ciliary dyskinesia, primary, 48, without situs inversus, OMIM:620032	1. Respiratory ciliopathies including non-CF bronchiectasis	AR	AR	1. BIALLELIC, autosomal or pseudoautosomal
HGNC:1337	KDM3B	Diets-Jongmans syndrome, 618846 (3), Autosomal dominant	1. syndromic intellectual disability	1. Diets-Jongmans syndrome, OMIM:618846;Diets-Jongmans syndrome, MONDO:0030012; 2. Diets-Jongmans syndrome, OMIM:618846; 3. Diets-Jongmans syndrome, OMIM:618846;Diets-Jongmans syndrome, MONDO:0030012; 4. Diets-Jongmans syndrome, OMIM:618846;Diets-Jongmans syndrome, MONDO:0030012; 5. Diets-Jongmans syndrome, OMIM:618846;Diets-Jongmans syndrome, MONDO:0030012; 6. Diets-Jongmans syndrome, OMIM:618846;Diets-Jongmans syndrome, MONDO:0030012; 7. Diets-Jongmans syndrome, OMIM:618846;Diets-Jongmans syndrome, MONDO:0030012; 8. Diets-Jongmans syndrome, OMIM:618846;Diets-Jongmans syndrome, MONDO:0030012; 9. Diets-Jongmans syndrome, OMIM:618846;Diets-Jongmans syndrome, MONDO:0030012; 10. Diets-Jongmans syndrome, OMIM:618846;Diets-Jongmans syndrome, MONDO:0030012	1. Childhood onset leukodystrophy; 2. Childhood solid tumours; 3. DDG2P; 4. Hypotonic infant; 5. Intellectual disability; 6. Monogenic hearing loss; 7. Monogenic short stature; 8. Paediatric disorders; 9. Paediatric disorders; 10. Paediatric disorders	AD	AD	1. MONOALLELIC, autosomal or pseudoautosomal, imprinted status unknown; 2. MONOALLELIC, autosomal or pseudoautosomal, NOT imprinted; 3. MONOALLELIC, autosomal or pseudoautosomal, imprinted status unknown; 4. MONOALLELIC, autosomal or pseudoautosomal, imprinted status unknown; 5. MONOALLELIC, autosomal or pseudoautosomal, imprinted status unknown; 6. MONOALLELIC, autosomal or pseudoautosomal, imprinted status unknown; 7. MONOALLELIC, autosomal or pseudoautosomal, imprinted status unknown; 8. MONOALLELIC, autosomal or pseudoautosomal, imprinted status unknown; 9. MONOALLELIC, autosomal or pseudoautosomal, imprinted status unknown; 10. MONOALLELIC, autosomal or pseudoautosomal, imprinted status unknown
HGNC:17975	REEP2	Spastic paraplegia 72A, autosomal dominant, 615625 (3), Autosomal dominant	Not in ClinGen	1. ?Spastic paraplegia 72, autosomal dominant, 615625;?Spastic paraplegia 72, autosomal dominant,615625;?Spastic paraplegia 72, autosomal recessive, 615625; 2. Spastic paraplegia 72, autosomal dominant,615625;Spastic paraplegia 72, autosomal recessive, 615625; 3. ?Spastic paraplegia 72, autosomal recessive, 615625;?Spastic paraplegia 72, autosomal dominant,615625	1. Adult onset hereditary spastic paraplegia; 2. Childhood onset hereditary spastic paraplegia; 3. Hereditary spastic paraplegia	AD	Not in ClinGen	1. BOTH monoallelic and biallelic, autosomal or pseudoautosomal; 2. BOTH monoallelic and biallelic, autosomal or pseudoautosomal; 3. BOTH monoallelic and biallelic, autosomal or pseudoautosomal
HGNC:5244	HSPA9	Even-plus syndrome, 616854 (3), Autosomal recessive; Anemia, sideroblastic, 4, 182170 (3), Autosomal dominant	Not in ClinGen	1. Even-plus syndrome, OMIM:616854; 2. Even-plus syndrome, OMIM:616854;Anemia, sideroblastic, 4, OMIM:182170; 3. Even-plus syndrome, 616854;EPIPHYSEAL AND VERTEBRAL DYSPLASIA, MICROTIA, AND FLAT NOSE, PLUS ASSOCIATED MALFORMATIONS; 4. Anemia, sideroblastic, 4, OMIM:182170;Even-plus syndrome, OMIM:616854; 5. Even-plus syndrome, OMIM:616854; 6. Even-plus syndrome, OMIM:616854; 7. Even-plus syndrome, OMIM:616854; 8. Even-plus syndrome, OMIM:616854;Anemia, sideroblastic, 4, OMIM:182170; 9. sideroblastic anaemia;182170 Sideroblastic anaemia 4;182170 sideroblastic anaemia type 4;Sideroblastic anaemia type 4, 182170; 10. Even-plus syndrome 616854; 11. Even-plus syndrome, OMIM:616854	1. Childhood onset leukodystrophy; 2. Childhood onset leukodystrophy; 3. Deafness and congenital structural abnormalities; 4. Fetal anomalies; 5. Hypotonic infant; 6. Likely inborn error of metabolism; 7. Paediatric disorders; 8. Possible mitochondrial disorder - nuclear genes; 9. Rare anaemia; 10. Undiagnosed metabolic disorders; 11. Unexplained death in infancy and sudden unexplained death in childhood	AR;AD	Not in ClinGen	1. BIALLELIC, autosomal or pseudoautosomal; 2. BIALLELIC, autosomal or pseudoautosomal; 3. BIALLELIC, autosomal or pseudoautosomal; 4. BIALLELIC, autosomal or pseudoautosomal; 5. BIALLELIC, autosomal or pseudoautosomal; 6. BIALLELIC, autosomal or pseudoautosomal; 7. BIALLELIC, autosomal or pseudoautosomal; 8. BIALLELIC, autosomal or pseudoautosomal; 9. MONOALLELIC, autosomal or pseudoautosomal, NOT imprinted; 10. BIALLELIC, autosomal or pseudoautosomal; 11. BIALLELIC, autosomal or pseudoautosomal
HGNC:2509	CTNNA1	Macular dystrophy, patterned, 2, 608970 (3), Autosomal dominant	1. CTNNA1-related diffuse gastric and lobular breast cancer syndrome	1. ; 2. Macular dystrophy, patterned, 2, OMIM:608970;exudative vitreoretinopathy, MONDO:0019516	1. Hereditary diffuse gastric cancer; 2. Retinal disorders	AD	AD	1. MONOALLELIC, autosomal or pseudoautosomal, imprinted status unknown; 2. MONOALLELIC, autosomal or pseudoautosomal, imprinted status unknown
HGNC:24624	SIL1	Marinesco-Sjogren syndrome, 248800 (3), Autosomal recessive	1. Marinesco-Sjogren syndrome	1. Marinesco-Sjogren syndrome, OMIM:248800; 2. Marinesco-Sjogren syndrome, 248800; 3. Marinesco-Sjogren syndrome, 248800; 4. Marinesco-Sjogren syndrome, 248800; 5. Marinesco-Sjogren syndrome, 248800;MARINESCO-SJOEGREN SYNDROME (MSS); 6. Marinesco-Sjogren syndrome, OMIM:248800; 7. MARINESCO-SJOEGREN SYNDROME 248800; 8. Marinesco-Sjogren syndrome, 248800; 9. Marinesco-Sjogren syndrome, 248800; 10. Marinesco-Sjogren syndrome, 248800; 11. Marinesco-Sjogren syndrome, 248800; 12. Marinesco-Sjogren syndrome, OMIM:248800; 13. Marinesco-Sjogren syndrome 248800; 14. Marinesco-Sjogren syndrome, 248800;MARINESCO-SJOEGREN SYNDROME (MSS); 15. Marinesco-Sjogren syndrome, 248800;MARINESCO-SJOEGREN SYNDROME (MSS); 16. Marinesco-Sjogren syndrome, OMIM:248800; 17. Marinesco-Sjogren syndrome 248800; 18. MARINESCO-SJOEGREN SYNDROME 248800; 19. Marinesco-Sjogren syndrome, 248800;MARINESCO-SJOEGREN SYNDROME (MSS); 20. Marinesco-Sjogren syndrome 248800; 21. Marinesco-sjoegren syndrome (with phenotypical overlap with Vici syndrome);Marinesco-Sjogren syndrome, 248800	1. Acute rhabdomyolysis; 2. Ataxia and cerebellar anomalies - narrow panel; 3. Bilateral congenital or childhood onset cataracts; 4. Childhood onset dystonia, chorea or related movement disorder; 5. Childhood onset leukodystrophy; 6. Congenital muscular dystrophy; 7. DDG2P; 8. Fetal anomalies; 9. Hereditary ataxia and cerebellar anomalies - childhood onset; 10. Hereditary ataxia with onset in adulthood; 11. Hereditary ataxia; 12. Hypotonic infant; 13. Hypotonic infant; 14. Hypotonic infant; 15. Intellectual disability; 16. Other rare neuromuscular disorders; 17. Other rare neuromuscular disorders; 18. Paediatric disorders; 19. Paediatric disorders; 20. Rhabdomyolysis and metabolic muscle disorders; 21. Vici Syndrome and other autophagy disorders	AR	AR	1. BIALLELIC, autosomal or pseudoautosomal; 2. BIALLELIC, autosomal or pseudoautosomal; 3. BIALLELIC, autosomal or pseudoautosomal; 4. BIALLELIC, autosomal or pseudoautosomal; 5. BIALLELIC, autosomal or pseudoautosomal; 6. BIALLELIC, autosomal or pseudoautosomal; 7. BIALLELIC, autosomal or pseudoautosomal; 8. BIALLELIC, autosomal or pseudoautosomal; 9. BIALLELIC, autosomal or pseudoautosomal; 10. BIALLELIC, autosomal or pseudoautosomal; 11. BIALLELIC, autosomal or pseudoautosomal; 12. BIALLELIC, autosomal or pseudoautosomal; 13. BIALLELIC, autosomal or pseudoautosomal; 14. BIALLELIC, autosomal or pseudoautosomal; 15. BIALLELIC, autosomal or pseudoautosomal; 16. BIALLELIC, autosomal or pseudoautosomal; 17. BIALLELIC, autosomal or pseudoautosomal; 18. BIALLELIC, autosomal or pseudoautosomal; 19. BIALLELIC, autosomal or pseudoautosomal; 20. BIALLELIC, autosomal or pseudoautosomal; 21. BIALLELIC, autosomal or pseudoautosomal
HGNC:6912	MATR3	Amyotrophic lateral sclerosis 21, 606070 (3), Autosomal dominant	1. distal myopathy with vocal cord weakness	1. Amyotrophic lateral sclerosis 21, OMIM:606070; 2. Distal Myopathy; 3. Distal Myopathy; 4. Distal Myopathy	1. Adult onset neurodegenerative disorder; 2. Distal myopathies; 3. Hypotonic infant; 4. Other rare neuromuscular disorders	AD	AD	1. MONOALLELIC, autosomal or pseudoautosomal, imprinted status unknown; 2. MONOALLELIC, autosomal or pseudoautosomal, NOT imprinted; 3. MONOALLELIC, autosomal or pseudoautosomal, NOT imprinted; 4. MONOALLELIC, autosomal or pseudoautosomal, NOT imprinted
HGNC:27962	STING1	STING-associated vasculopathy, infantile-onset, 615934 (3), Autosomal dominant	Not in ClinGen	1. STING-associated vasculopathy, infantile-onset, OMIM:615934; 2. STING-associated vasculopathy, infantile-onset, OMIM:615934;Type 1 interferonopathies;Skin vasculopathy, inflammatory lung disease, systemic autoinflammation and ICC;Autoinflammatory Disorders; 3. STING-associated vasculopathy, infantile-onset, OMIM:615934;Type 1 interferonopathies;Skin vasculopathy, inflammatory lung disease, systemic autoinflammation and ICC;Autoinflammatory Disorders; 4. STING-associated vasculopathy, infantile-onset, OMIM:615934; 5. STING-associated vasculopathy, infantile-onset, OMIM:615934	1. Autoinflammatory disorders; 2. COVID-19 research; 3. Primary immunodeficiency or monogenic inflammatory bowel disease; 4. Rare genetic inflammatory skin disorders; 5. Vascular skin disorders	AD	Not in ClinGen	1. MONOALLELIC, autosomal or pseudoautosomal, imprinted status unknown; 2. BOTH monoallelic and biallelic, autosomal or pseudoautosomal; 3. MONOALLELIC, autosomal or pseudoautosomal, imprinted status unknown; 4. MONOALLELIC, autosomal or pseudoautosomal, NOT imprinted; 5. MONOALLELIC, autosomal or pseudoautosomal, NOT imprinted
HGNC:9701	PURA	Neurodevelopmental disorder with neonatal respiratory insufficiency, hypotonia, and feeding difficulties, 616158 (3), Autosomal dominant	1. complex neurodevelopmental disorder	1. INTELLECTUAL DISABILITY; 2. INTELLECTUAL DISABILITY; 3. Mental retardation, autosomal dominant 31;INTELLECTUAL DISABILITY; 4. INTELLECTUAL DISABILITY; 5. INTELLECTUAL DISABILITY; 6. INTELLECTUAL DISABILITY; 7. Mental retardation, autosomal dominant 31;INTELLECTUAL DISABILITY; 8. INTELLECTUAL DISABILITY; 9. Mental retardation, autosomal dominant 31;INTELLECTUAL DISABILITY	1. Childhood onset leukodystrophy; 2. DDG2P; 3. Early onset or syndromic epilepsy; 4. Hypotonic infant; 5. Intellectual disability; 6. Paediatric disorders; 7. Paediatric disorders; 8. Paediatric disorders; 9. Unexplained death in infancy and sudden unexplained death in childhood	AD	AD	1. MONOALLELIC, autosomal or pseudoautosomal, NOT imprinted; 2. MONOALLELIC, autosomal or pseudoautosomal, imprinted status unknown; 3. MONOALLELIC, autosomal or pseudoautosomal, NOT imprinted; 4. MONOALLELIC, autosomal or pseudoautosomal, NOT imprinted; 5. MONOALLELIC, autosomal or pseudoautosomal, NOT imprinted; 6. MONOALLELIC, autosomal or pseudoautosomal, imprinted status unknown; 7. MONOALLELIC, autosomal or pseudoautosomal, NOT imprinted; 8. MONOALLELIC, autosomal or pseudoautosomal, NOT imprinted; 9. MONOALLELIC, autosomal or pseudoautosomal, NOT imprinted
HGNC:7685	NDUFA2	Mitochondrial complex I deficiency, nuclear type 13, 618235 (3), Autosomal recessive	1. Leigh syndrome; 2. mitochondrial disease	1. Mitochondrial complex I deficiency, nuclear type 13; 2. Mitochondrial complex I deficiency, nuclear type 13, MIM#618235; 3. Isolated complex I deficiency;Leigh syndrome due to mitochondrial complex I deficiency, 256000;Mitochondrial Diseases;Mitochondrial Respiratory Chain Complex I Deficiency; 4. Leigh syndrome due to mitochondrial complex I deficiency, 256000;Mitochondrial Diseases;Isolated complex I deficiency;Complex I (Mitochondrial respiratory chain disorders (caused by nuclear variants only), OXPHOS structural subunits);Mitochondrial Respiratory Chain Complex I Deficiency; 5. Leigh syndrome due to mitochondrial complex I deficiency 256000; 6. Leigh syndrome due to mitochondrial complex I deficiency, 256000;Mitochondrial Diseases;Isolated complex I deficiency;Complex I (Mitochondrial respiratory chain disorders (caused by nuclear variants only), OXPHOS structural subunits);Mitochondrial Respiratory Chain Complex I Deficiency; 7. Mitochondrial complex I deficiency, nuclear type 13, MIM#618235; 8. Mitochondrial leukoencephalopathy; 9. Mitochondrial complex I deficiency, nuclear type 13, MIM#618235; 10. Leigh syndrome due to mitochondrial complex I deficiency, 256000;Mitochondrial Diseases;Isolated complex I deficiency;Complex I (Mitochondrial respiratory chain disorders (caused by nuclear variants only), OXPHOS structural subunits);Mitochondrial Respiratory Chain Complex I Deficiency; 11. Mitochondrial complex I deficiency, nuclear type 13, 618235; 12. Isolated complex I deficiency;Leigh syndrome due to mitochondrial complex I deficiency, 256000;Mitochondrial Diseases;Mitochondrial Respiratory Chain Complex I Deficiency; 13. Leigh syndrome due to mitochondrial complex I deficiency, 256000;Mitochondrial Diseases;Isolated complex I deficiency;Complex I (Mitochondrial respiratory chain disorders (caused by nuclear variants only), OXPHOS structural subunits);Mitochondrial Respiratory Chain Complex I Deficiency; 14. Mitochondrial complex I deficiency, nuclear type 13, MIM#618235; 15. Leigh syndrome due to mitochondrial complex I deficiency 256000; 16. Mitochondrial complex I deficiency, nuclear type 13, 618235; 17. Mitochondrial complex I deficiency, nuclear type 13, 618235; 18. Complex I (Mitochondrial respiratory chain disorders (caused by nuclear variants only), OXPHOS structural subunits);Isolated complex I deficiency;Leigh syndrome due to mitochondrial complex I deficiency, 256000;Mitochondrial Diseases;Mitochondrial Respiratory Chain Complex I Deficiency; 19. Leigh syndrome due to mitochondrial complex I deficiency, 256000;Mitochondrial Diseases;Isolated complex I deficiency;Complex I (Mitochondrial respiratory chain disorders (caused by nuclear variants only), OXPHOS structural subunits);Mitochondrial Respiratory Chain Complex I Deficiency; 20. Mitochondrial complex I deficiency, nuclear type 13, 618235; 21. Leigh syndrome due to mitochondrial complex I deficiency 256000	1. Childhood onset dystonia, chorea or related movement disorder; 2. Childhood onset leukodystrophy; 3. Childhood onset leukodystrophy; 4. Childhood onset leukodystrophy; 5. Early onset or syndromic epilepsy; 6. Hypotonic infant; 7. Hypotonic infant; 8. Inherited white matter disorders; 9. Intellectual disability; 10. Likely inborn error of metabolism; 11. Mitochondrial disorder with complex I deficiency; 12. Mitochondrial disorders; 13. Paediatric disorders; 14. Paediatric disorders; 15. Paediatric disorders; 16. Paediatric or syndromic cardiomyopathy; 17. Possible mitochondrial disorder - nuclear genes; 18. Undiagnosed metabolic disorders; 19. Unexplained death in infancy and sudden unexplained death in childhood; 20. Unexplained death in infancy and sudden unexplained death in childhood; 21. Unexplained death in infancy and sudden unexplained death in childhood	AR	AR;AR	1. BIALLELIC, autosomal or pseudoautosomal; 2. BIALLELIC, autosomal or pseudoautosomal; 3. BIALLELIC, autosomal or pseudoautosomal; 4. BIALLELIC, autosomal or pseudoautosomal; 5. BIALLELIC, autosomal or pseudoautosomal; 6. BIALLELIC, autosomal or pseudoautosomal; 7. BIALLELIC, autosomal or pseudoautosomal; 8. BIALLELIC, autosomal or pseudoautosomal; 9. BIALLELIC, autosomal or pseudoautosomal; 10. BIALLELIC, autosomal or pseudoautosomal; 11. BIALLELIC, autosomal or pseudoautosomal; 12. BIALLELIC, autosomal or pseudoautosomal; 13. BIALLELIC, autosomal or pseudoautosomal; 14. BIALLELIC, autosomal or pseudoautosomal; 15. BIALLELIC, autosomal or pseudoautosomal; 16. BIALLELIC, autosomal or pseudoautosomal; 17. BIALLELIC, autosomal or pseudoautosomal; 18. BIALLELIC, autosomal or pseudoautosomal; 19. BIALLELIC, autosomal or pseudoautosomal; 20. BIALLELIC, autosomal or pseudoautosomal; 21. BIALLELIC, autosomal or pseudoautosomal
HGNC:4816	HARS1	Charcot-Marie-Tooth disease, axonal, type 2W, 616625 (3), Autosomal dominant; Usher syndrome type 3B, 614504 (3), Autosomal recessive	Not in ClinGen	1. Multisystem ataxic syndrome;Intellectual disability; 2. multisystem ataxic syndrome;mild-severe intellectual disability; 3. Multisystem ataxic syndrome;Intellectual disability; 4. Charcot-Marie-Tooth disease, axonal, type 2W, OMIM:616625; 5. ; 6. multisystem ataxic syndrome;mild-severe intellectual disability; 7. multisystem ataxic syndrome;mild-severe intellectual disability; 8. multisystem ataxic syndrome;mild-severe intellectual disability	1. Ataxia and cerebellar anomalies - narrow panel; 2. Childhood onset leukodystrophy; 3. Hereditary ataxia and cerebellar anomalies - childhood onset; 4. Hereditary neuropathy or pain disorder; 5. Hereditary neuropathy; 6. Hypotonic infant; 7. Intellectual disability; 8. Paediatric disorders	AR;AD	Not in ClinGen	1. BIALLELIC, autosomal or pseudoautosomal; 2. BIALLELIC, autosomal or pseudoautosomal; 3. BIALLELIC, autosomal or pseudoautosomal; 4. MONOALLELIC, autosomal or pseudoautosomal, NOT imprinted; 5. MONOALLELIC, autosomal or pseudoautosomal, NOT imprinted; 6. BIALLELIC, autosomal or pseudoautosomal; 7. BIALLELIC, autosomal or pseudoautosomal; 8. BIALLELIC, autosomal or pseudoautosomal
HGNC:4817	HARS2	Perrault syndrome 2, 614926 (3), Autosomal recessive	Not in ClinGen	1. Required for mitochondrial gene expression (Mitochondrial respiratory chain disorders (caused by nuclear variants only));Multiple respiratory chain complex deficiencies (disorders of protein synthesis);?Perrault syndrome 2 614926;Perrault syndrome 2, 614926; 2. Multiple respiratory chain complex deficiencies (disorders of protein synthesis);Perrault syndrome 2, 614926; 3. Required for mitochondrial gene expression (Mitochondrial respiratory chain disorders (caused by nuclear variants only));Multiple respiratory chain complex deficiencies (disorders of protein synthesis);?Perrault syndrome 2 614926;Perrault syndrome 2, 614926; 4. Required for mitochondrial gene expression (Mitochondrial respiratory chain disorders (caused by nuclear variants only));Multiple respiratory chain complex deficiencies (disorders of protein synthesis);?Perrault syndrome 2 614926;Perrault syndrome 2, 614926; 5. Multiple respiratory chain complex deficiencies (disorders of protein synthesis);Perrault syndrome 2, 614926; 6. Perrault syndrome 2, OMIM:614926; 7. Required for mitochondrial gene expression (Mitochondrial respiratory chain disorders (caused by nuclear variants only));Multiple respiratory chain complex deficiencies (disorders of protein synthesis);?Perrault syndrome 2 614926;Perrault syndrome 2, 614926; 8. Perrault syndrome 2, OMIM:614926; 9. ?Perrault syndrome 2, 614926; 10. Perrault syndrome 2, OMIM:614926; 11. ?Perrault syndrome 2 614926; 12. Required for mitochondrial gene expression (Mitochondrial respiratory chain disorders (caused by nuclear variants only));Multiple respiratory chain complex deficiencies (disorders of protein synthesis);?Perrault syndrome 2 614926;Perrault syndrome 2, 614926	1. Childhood onset leukodystrophy; 2. Childhood onset leukodystrophy; 3. Hypotonic infant; 4. Likely inborn error of metabolism; 5. Mitochondrial disorders; 6. Monogenic hearing loss; 7. Paediatric disorders; 8. Paediatric disorders; 9. Possible mitochondrial disorder - nuclear genes; 10. Primary ovarian insufficiency; 11. Undiagnosed metabolic disorders; 12. Unexplained death in infancy and sudden unexplained death in childhood	AR	Not in ClinGen	1. BIALLELIC, autosomal or pseudoautosomal; 2. BIALLELIC, autosomal or pseudoautosomal; 3. BIALLELIC, autosomal or pseudoautosomal; 4. BIALLELIC, autosomal or pseudoautosomal; 5. BIALLELIC, autosomal or pseudoautosomal; 6. BIALLELIC, autosomal or pseudoautosomal; 7. BIALLELIC, autosomal or pseudoautosomal; 8. BIALLELIC, autosomal or pseudoautosomal; 9. BIALLELIC, autosomal or pseudoautosomal; 10. BIALLELIC, autosomal or pseudoautosomal; 11. BIALLELIC, autosomal or pseudoautosomal; 12. BIALLELIC, autosomal or pseudoautosomal
HGNC:8717	PCDHGC4	Neurodevelopmental disorder with poor growth and skeletal anomalies, 619880 (3), Autosomal recessive	Not in ClinGen	1. Neurodevelopmental disorder with poor growth and skeletal anomalies, OMIM:619880; 2. PCDHGC4-related neurodevelopmental disorder with microcephaly and seizures; 3. Neurodevelopmental disorder with poor growth and skeletal anomalies, OMIM:619880; 4. Neurodevelopmental disorder with poor growth and skeletal anomalies, OMIM:619880; 5. Neurodevelopmental disorder with poor growth and skeletal anomalies, OMIM:619880; 6. PCDHGC4-related neurodevelopmental disorder with microcephaly and seizures; 7. Neurodevelopmental disorder with poor growth and skeletal anomalies, OMIM:619880; 8. Neurodevelopmental disorder with poor growth and skeletal anomalies, OMIM:619880; 9. Neurodevelopmental disorder with poor growth and skeletal anomalies, OMIM:619880; 10. Neurodevelopmental disorder with poor growth and skeletal anomalies, OMIM:619880	1. Childhood onset leukodystrophy; 2. DDG2P; 3. Early onset or syndromic epilepsy; 4. Hypotonic infant; 5. Intellectual disability; 6. Paediatric disorders; 7. Paediatric disorders; 8. Paediatric disorders; 9. Severe microcephaly; 10. Unexplained death in infancy and sudden unexplained death in childhood	AR	Not in ClinGen	1. BIALLELIC, autosomal or pseudoautosomal; 2. BIALLELIC, autosomal or pseudoautosomal; 3. BIALLELIC, autosomal or pseudoautosomal; 4. BIALLELIC, autosomal or pseudoautosomal; 5. BIALLELIC, autosomal or pseudoautosomal; 6. BIALLELIC, autosomal or pseudoautosomal; 7. BIALLELIC, autosomal or pseudoautosomal; 8. BIALLELIC, autosomal or pseudoautosomal; 9. BIALLELIC, autosomal or pseudoautosomal; 10. BIALLELIC, autosomal or pseudoautosomal
HGNC:2876	DIAPH1	Deafness, autosomal dominant 1, with or without thrombocytopenia, 124900 (3), Autosomal dominant; Seizures, cortical blindness, microcephaly syndrome, 616632 (3), Autosomal recessive	1. DIAPH1-related sensorineural hearing loss-thrombocytopenia syndrome; 2. progressive microcephaly-seizures-cortical blindness-developmental delay syndrome	1. (NO OMIM NUMBER);124900 Macrothrombocytopenia and hearing loss;Macrothrombocytopenia and hearing loss; 2. Seizures, cortical blindness, microcephaly syndrome, OMIM:616632;progressive microcephaly-seizures-cortical blindness-developmental delay syndrome, MONDO:0014714; 3. Seizures, cortical blindness, microcephaly syndrome, 616632; developmental delay; intellectual disability; 4. Seizures, cortical blindness, microcephaly syndrome, MIM:616632; 5. Seizures, cortical blindness, microcephaly syndrome, 616632; 6. Seizures, cortical blindness, microcephaly syndrome, 616632;developmental delay;intellectual disability; 7. Macrothrombocytopenia and sensorineural hearing loss; 8. Seizures, cortical blindness, microcephaly syndrome, 616632; developmental delay; intellectual disability; 9. Nonsyndromic Hearing Loss, Mixed;Deafness, autosomal dominant 1, 124900;hearing loss; 10. Seizures, cortical blindness, microcephaly syndrome, 616632; developmental delay; intellectual disability; 11. Seizures, cortical blindness, microcephaly syndrome, MIM:616632; 12. Nonsyndromic Hearing Loss, Mixed;Deafness, autosomal dominant 1, 124900;hearing loss; 13. Seizures, cortical blindness, microcephaly syndrome, OMIM:616632; 14. microcephaly, blindness and early onset seizures; severe visual impairment, intellectual disability, and short stature; Seizures, cortical blindness, microcephaly syndrome, 616632; 15. Seizures, cortical blindness, microcephaly syndrome, MIM:616632	1. Bleeding and platelet disorders; 2. Cerebral vascular malformations; 3. Childhood onset leukodystrophy; 4. Early onset or syndromic epilepsy; 5. Fetal anomalies; 6. Hypotonic infant; 7. Inherited bleeding disorders; 8. Intellectual disability; 9. Monogenic hearing loss; 10. Paediatric disorders; 11. Paediatric disorders; 12. Paediatric disorders; 13. Primary immunodeficiency or monogenic inflammatory bowel disease; 14. Severe microcephaly; 15. Unexplained death in infancy and sudden unexplained death in childhood	AR;AD	AD;AR	1. MONOALLELIC, autosomal or pseudoautosomal, imprinted status unknown; 2. MONOALLELIC, autosomal or pseudoautosomal, imprinted status unknown; 3. BIALLELIC, autosomal or pseudoautosomal; 4. BIALLELIC, autosomal or pseudoautosomal; 5. BIALLELIC, autosomal or pseudoautosomal; 6. BIALLELIC, autosomal or pseudoautosomal; 7. MONOALLELIC, autosomal or pseudoautosomal, imprinted status unknown; 8. BIALLELIC, autosomal or pseudoautosomal; 9. MONOALLELIC, autosomal or pseudoautosomal, imprinted status unknown; 10. BIALLELIC, autosomal or pseudoautosomal; 11. BIALLELIC, autosomal or pseudoautosomal; 12. MONOALLELIC, autosomal or pseudoautosomal, imprinted status unknown; 13. BIALLELIC, autosomal or pseudoautosomal; 14. BIALLELIC, autosomal or pseudoautosomal; 15. BIALLELIC, autosomal or pseudoautosomal
HGNC:8657	PCDH12	Diencephalic-mesencephalic junction dysplasia syndrome 1, 251280 (3), Autosomal recessive	Not in ClinGen	1. perithalamic hyperechogenicity;midbrain abnormalities;microcephaly;hypothalamic abnormalities;intellectual disability;periventricular hyperechogenicity. Microcephaly, seizures, spasticity, and brain calcification, 251280;epilepsy; 2. intellectual disability;microcephaly;epilepsy;perithalamic hyperechogenicity;periventricular hyperechogenicity;midbrain abnormalities;hypothalamic abnormalities;Microcephaly, seizures, spasticity, and brain calcification, 251280; 3. DIENCEPHALIC-MESENCEPHALIC JUNCTION DYSPLASIA SYNDROME 1, OMIM:251280; 4. Microcephaly, seizures, spasticity, and brain calcification 251280; 5. Diencephalic-mesencephalic junction dysplasia syndrome 1, OMIM:251280; 6. intellectual disability;microcephaly;epilepsy;perithalamic hyperechogenicity;periventricular hyperechogenicity;midbrain abnormalities;hypothalamic abnormalities;Microcephaly, seizures, spasticity, and brain calcification, 251280; 7. intellectual disability;microcephaly;epilepsy;perithalamic hyperechogenicity;periventricular hyperechogenicity;midbrain abnormalities;hypothalamic abnormalities;Microcephaly, seizures, spasticity, and brain calcification, 251280; 8. intellectual disability;microcephaly;epilepsy;perithalamic hyperechogenicity;periventricular hyperechogenicity;midbrain abnormalities;hypothalamic abnormalities;Microcephaly, seizures, spasticity, and brain calcification, 251280; 9. Microcephaly, seizures, spasticity, and brain calcification 251280; 10. DIENCEPHALIC-MESENCEPHALIC JUNCTION DYSPLASIA SYNDROME 1, OMIM:251280; 11. Diencephalic-mesencephalic junction dysplasia syndrome 1, OMIM:251280; 12. Microcephaly, seizures, spasticity, and brain calcification 251280	1. Childhood onset dystonia, chorea or related movement disorder; 2. Childhood onset leukodystrophy; 3. DDG2P; 4. Early onset or syndromic epilepsy; 5. Fetal anomalies; 6. Hypotonic infant; 7. Intellectual disability; 8. Paediatric disorders; 9. Paediatric disorders; 10. Paediatric disorders; 11. Severe microcephaly; 12. Unexplained death in infancy and sudden unexplained death in childhood	AR	Not in ClinGen	1. BIALLELIC, autosomal or pseudoautosomal; 2. BIALLELIC, autosomal or pseudoautosomal; 3. BIALLELIC, autosomal or pseudoautosomal; 4. BIALLELIC, autosomal or pseudoautosomal; 5. BIALLELIC, autosomal or pseudoautosomal; 6. BIALLELIC, autosomal or pseudoautosomal; 7. BIALLELIC, autosomal or pseudoautosomal; 8. BIALLELIC, autosomal or pseudoautosomal; 9. BIALLELIC, autosomal or pseudoautosomal; 10. BIALLELIC, autosomal or pseudoautosomal; 11. BIALLELIC, autosomal or pseudoautosomal; 12. BIALLELIC, autosomal or pseudoautosomal
HGNC:15533	SPRY4	Hypogonadotropic hypogonadism 17 with or without anosmia, 615266 (3), Autosomal dominant	Not in ClinGen	1. Hypogonadotropic hypogonadism 17 with or without anosmia, OMIM:615266; 2. Hypogonadotropic hypogonadism 17 with or without anosmia, OMIM:615266	1. Hypogonadotropic hypogonadism (GMS); 2. Hypogonadotropic hypogonadism	AD	Not in ClinGen	1. MONOALLELIC, autosomal or pseudoautosomal, imprinted status unknown; 2. MONOALLELIC, autosomal or pseudoautosomal, imprinted status unknown
HGNC:17073	ARHGAP26	Leukemia, juvenile myelomonocytic, somatic, 607785 (3)	Not in ClinGen	Not in GEL	Not in GEL	Other/Not Provided	Not in ClinGen	Not in GEL
HGNC:7978	NR3C1	Glucocorticoid resistance, 615962 (3), Autosomal dominant	Not in ClinGen	1. Glucocorticoid resistance, OMIM:615962; 2. Glucocorticoid resistance 615962	1. Differences in sex development; 2. Extreme early-onset hypertension	AD	Not in ClinGen	1. MONOALLELIC, autosomal or pseudoautosomal, NOT imprinted; 2. MONOALLELIC, autosomal or pseudoautosomal, NOT imprinted
HGNC:24877	YIPF5	Microcephaly, epilepsy, and diabetes syndrome 2, 619278 (3), Autosomal recessive	Not in ClinGen	1. Microcephaly, epilepsy, and diabetes syndrome 2, OMIM:619278; 2. Microcephaly, epilepsy, and diabetes syndrome 2, OMIM:619278; 3. Microcephaly, epilepsy, and diabetes syndrome 2, OMIM:619278; 4. Microcephaly, epilepsy, and diabetes syndrome 2, OMIM:619278; 5. Microcephaly, epilepsy, and diabetes syndrome 2, OMIM:619278; 6. Microcephaly, epilepsy, and diabetes syndrome 2, OMIM:619278; 7. Microcephaly, epilepsy, and diabetes syndrome 2, OMIM:619278; 8. Microcephaly, epilepsy, and diabetes syndrome 2, OMIM:619278; 9. Microcephaly, epilepsy, and diabetes syndrome 2, OMIM:619278	1. Childhood onset leukodystrophy; 2. Early onset or syndromic epilepsy; 3. Hypotonic infant; 4. Intellectual disability; 5. Neonatal diabetes; 6. Paediatric disorders; 7. Paediatric disorders; 8. Severe microcephaly; 9. Unexplained death in infancy and sudden unexplained death in childhood	AR	Not in ClinGen	1. BIALLELIC, autosomal or pseudoautosomal; 2. BIALLELIC, autosomal or pseudoautosomal; 3. BIALLELIC, autosomal or pseudoautosomal; 4. BIALLELIC, autosomal or pseudoautosomal; 5. BIALLELIC, autosomal or pseudoautosomal; 6. BIALLELIC, autosomal or pseudoautosomal; 7. BIALLELIC, autosomal or pseudoautosomal; 8. BIALLELIC, autosomal or pseudoautosomal; 9. BIALLELIC, autosomal or pseudoautosomal
HGNC:9220	POU4F3	Deafness, autosomal dominant 15/52, 602459 (3), Autosomal dominant	1. nonsyndromic genetic hearing loss	1. Nonsyndromic Hearing Loss, Dominant;Deafness, autosomal dominant 15, 602459; 2. Nonsyndromic Hearing Loss, Dominant;Deafness, autosomal dominant 15, 602459	1. Monogenic hearing loss; 2. Paediatric disorders	AD	AD	1. MONOALLELIC, autosomal or pseudoautosomal, NOT imprinted; 2. MONOALLELIC, autosomal or pseudoautosomal, NOT imprinted
HGNC:9305	PPP2R2B	Spinocerebellar ataxia 12, 604326 (3), Autosomal dominant	Not in ClinGen	1. Spinocerebellar ataxia 12, OMIM:604326; 2. Spinocerebellar ataxia 12, OMIM:604326; 3. Spinocerebellar ataxia 12, OMIM:604326; 4. Spinocerebellar ataxia 12, OMIM:604326; 5. Spinocerebellar ataxia 12, OMIM:604326; 6. neurodevelopmental syndrome; 7. neurodevelopmental syndrome; 8. Spinocerebellar ataxia 12, OMIM:604326; 9. Spinocerebellar ataxia 12, OMIM:604326; 10. Spinocerebellar ataxia 12, OMIM:604326; 11. Spinocerebellar ataxia 12, OMIM:604326; 12. Spinocerebellar ataxia 12, OMIM:604326; 13. neurodevelopmental syndrome; 14. neurodevelopmental syndrome; 15. neurodevelopmental syndrome; 16. neurodevelopmental syndrome; 17. Spinocerebellar ataxia 12, OMIM:604326; 18. neurodevelopmental syndrome	1. Adult onset dystonia, chorea or related movement disorder; 2. Adult onset hereditary spastic paraplegia; 3. Adult onset neurodegenerative disorder; 4. Ataxia and cerebellar anomalies - narrow panel; 5. Childhood onset hereditary spastic paraplegia; 6. Childhood onset leukodystrophy; 7. Early onset or syndromic epilepsy; 8. Hereditary ataxia and cerebellar anomalies - childhood onset; 9. Hereditary ataxia with onset in adulthood; 10. Hereditary ataxia; 11. Hereditary neuropathy; 12. Hereditary spastic paraplegia; 13. Hypotonic infant; 14. Intellectual disability; 15. Paediatric disorders; 16. Paediatric disorders; 17. Parkinson Disease and Complex Parkinsonism; 18. Unexplained death in infancy and sudden unexplained death in childhood	AD	Not in ClinGen	1. MONOALLELIC, autosomal or pseudoautosomal, NOT imprinted; 2. MONOALLELIC, autosomal or pseudoautosomal, NOT imprinted; 3. MONOALLELIC, autosomal or pseudoautosomal, NOT imprinted; 4. MONOALLELIC, autosomal or pseudoautosomal, NOT imprinted; 5. MONOALLELIC, autosomal or pseudoautosomal, NOT imprinted; 6. Other; 7. MONOALLELIC, autosomal or pseudoautosomal, NOT imprinted; 8. MONOALLELIC, autosomal or pseudoautosomal, NOT imprinted; 9. MONOALLELIC, autosomal or pseudoautosomal, NOT imprinted; 10. MONOALLELIC, autosomal or pseudoautosomal, NOT imprinted; 11. MONOALLELIC, autosomal or pseudoautosomal, NOT imprinted; 12. MONOALLELIC, autosomal or pseudoautosomal, NOT imprinted; 13. Other; 14. Other; 15. Other; 16. MONOALLELIC, autosomal or pseudoautosomal, NOT imprinted; 17. MONOALLELIC, autosomal or pseudoautosomal, NOT imprinted; 18. MONOALLELIC, autosomal or pseudoautosomal, NOT imprinted
HGNC:11244	SPINK1	Tropical calcific pancreatitis, 608189 (3), Autosomal dominant, Autosomal recessive; Pancreatitis, hereditary, 167800 (3), Autosomal dominant	Not in ClinGen	1. Pancreatitis, hereditary 167800	1. Pancreatitis	AR;AD	Not in ClinGen	1. MONOALLELIC, autosomal or pseudoautosomal, imprinted status unknown
HGNC:15464	SPINK5	Netherton syndrome, 256500 (3), Autosomal recessive	Not in ClinGen	1. Combined immunodeficiencies with associated or syndromic features;Netherton syndrome 256500;Congenital ichthyosis, bamboo hair, atopic diathesis, increased bacterial infections, failure to thrive; 2. Netherton syndrome, OMIM: 256500; 3. Netherton Syndrome; 4. Netherton syndrome 256500;Congenital ichthyosis, bamboo hair, atopic diathesis, increased bacterial infections, failure to thrive;Combined immunodeficiencies with associated or syndromic features; 5. Netherton syndrome, 256500Atopy, 147050;Netherton syndrome	1. COVID-19 research; 2. Ichthyosis and erythrokeratoderma; 3. Palmoplantar keratodermas; 4. Primary immunodeficiency or monogenic inflammatory bowel disease; 5. Severe multi-system atopic disease with high IgE	AR	Not in ClinGen	1. BIALLELIC, autosomal or pseudoautosomal; 2. BIALLELIC, autosomal or pseudoautosomal; 3. BIALLELIC, autosomal or pseudoautosomal; 4. BIALLELIC, autosomal or pseudoautosomal; 5. BIALLELIC, autosomal or pseudoautosomal
HGNC:28844	FBXO38	Neuronopathy, distal hereditary motor, autosomal dominant 6, 615575 (3), Autosomal dominant	1. distal hereditary motor neuropathy	1. Neuronopathy, distal hereditary motor, type IID, 615575; 2. Neuronopathy, distal hereditary motor, type IID, 615575	1. Hereditary neuropathy or pain disorder; 2. Hereditary neuropathy	AD	AD	1. MONOALLELIC, autosomal or pseudoautosomal, NOT imprinted; 2. MONOALLELIC, autosomal or pseudoautosomal, NOT imprinted
HGNC:286	ADRB2	Beta-2-adrenoreceptor agonist, reduced response to (3)	Not in ClinGen	Not in GEL	Not in GEL	Other/Not Provided	Not in ClinGen	Not in GEL
HGNC:29427	SH3TC2	Charcot-Marie-Tooth disease, type 4C, 601596 (3), Autosomal recessive; Mononeuropathy of the median nerve, mild, 613353 (3), Autosomal dominant	1. obsolete autosomal recessive hereditary demyelinating motor and sensory neuropathy	1. Charcot-Marie-Tooth disease, type 4C, OMIM:601596;Mononeuropathy of the median nerve, mild, OMIM:613353; 2. Charcot-Marie-Tooth disease, type 4C, OMIM:601596;Mononeuropathy of the median nerve, mild, OMIM:613353	1. Hereditary neuropathy or pain disorder; 2. Hereditary neuropathy	AR;AD	AR	1. BOTH monoallelic and biallelic, autosomal or pseudoautosomal; 2. BOTH monoallelic and biallelic, autosomal or pseudoautosomal
HGNC:8785	PDE6A	Retinitis pigmentosa 43, 613810 (3), Autosomal recessive	1. PDE6A-related retinopathy	1. Retinitis pigmentosa 43;Eye Disorders;Retinitis pigmentosa;Retinitis Pigmentosa, Recessive;Retinitis pigmentosa 43, 613810	1. Retinal disorders	AR	AR	1. BIALLELIC, autosomal or pseudoautosomal
HGNC:10994	SLC26A2	Epiphyseal dysplasia, multiple, 4, 226900 (3), Autosomal recessive; De la Chapelle dysplasia, 256050 (3), Autosomal recessive; Diastrophic dysplasia, 222600 (3), Autosomal recessive; Diastrophic dysplasia, broad bone-platyspondylic variant, 222600 (3), Autosomal recessive; Achondrogenesis Ib, 600972 (3), Autosomal recessive; Atelosteogenesis, type II, 256050 (3), Autosomal recessive	1. SLC26A2-related skeletal dysplasia	1. xml:space="preserve">Diastrophic dysplasia, 222600;Atelosteogenesis II, 256050;Achondrogenesis Ib, 600972;Epiphyseal dysplasia, multiple, 4, 226900;Diastrophic dysplasia, broad bone-platyspondylic variant, 222600;De la; Chapelle dysplasia, 256050 ; 2. Orofacial Clefting with skeletal features;Atelosteogenesis II (includes clefting), 256050;De la Chapelle dysplasia (includes clefting), 256050;McAlister Dysplasia;Diastrophic dysplasia (includes clefting), 222600;Diastrophic dysplasia, broad bonehplatyspondylic variant, 222600;DIASTROPHIC DYSPLASIA; DTD; 3. ACHONDROGENESIS TYPE 1B 600972;MULTIPLE EPIPHYSEAL DYSPLASIA TYPE 4 226900;ATELOSTEOGENESIS TYPE 2 256050;DIASTROPHIC DYSPLASIA 222600; 4. MULTIPLE EPIPHYSEAL DYSPLASIA TYPE 4;ACHONDROGENESIS TYPE 1B;ATELOSTEOGENESIS TYPE 2;DIASTROPHIC DYSPLASIA; 5. Diastrophic dysplasia, 222600;Atelosteogenesis II, 256050;Achondrogenesis Ib, 600972;Epiphyseal dysplasia, multiple, 4, 226900;Diastrophic dysplasia, broad bone-platyspondylic variant, 222600;De la;Chapelle dysplasia, 256050; 6. xml:space="preserve">Diastrophic dysplasia, 222600;Atelosteogenesis II, 256050;Achondrogenesis Ib, 600972;Epiphyseal dysplasia, multiple, 4, 226900;Diastrophic dysplasia, broad bone-platyspondylic variant, 222600;De la; Chapelle dysplasia, 256050 ; 7. Diastrophic dysplasia, broad bone-platyspondylic variant;Diastrophic dysplasia;Epiphyseal dysplasia, multiple, 4;Atelosteogenesis, type II; 8. multiple epiphyseal dysplasia;Multiple Epiphyseal Dysplasia, Recessive;Epiphyseal dysplasia, multiple, 4; 9. ACG1B,DD,rMED;multiple epiphyseal dysplasia;Multiple Epiphyseal Dysplasia, Recessive;Epiphyseal dysplasia, multiple, 4; 10. Diastrophic dysplasia, broad bone-platyspondylic variant;Diastrophic dysplasia;Epiphyseal dysplasia, multiple, 4;Atelosteogenesis, type II; 11. ACHONDROGENESIS TYPE 1B 600972;MULTIPLE EPIPHYSEAL DYSPLASIA TYPE 4 226900;ATELOSTEOGENESIS TYPE 2 256050;DIASTROPHIC DYSPLASIA 222600; 12. Orofacial Clefting with skeletal features;Atelosteogenesis II (includes clefting), 256050;De la Chapelle dysplasia (includes clefting), 256050;McAlister Dysplasia;Diastrophic dysplasia (includes clefting), 222600;Diastrophic dysplasia, broad bonehplatyspondylic variant, 222600;DIASTROPHIC DYSPLASIA; DTD; 13. xml:space="preserve">Diastrophic dysplasia, 222600;Atelosteogenesis II, 256050;Achondrogenesis Ib, 600972;Epiphyseal dysplasia, multiple, 4, 226900;Diastrophic dysplasia, broad bone-platyspondylic variant, 222600;De la; Chapelle dysplasia, 256050 ; 14. ACG1B,DD,rMED;multiple epiphyseal dysplasia;Multiple Epiphyseal Dysplasia, Recessive;Epiphyseal dysplasia, multiple, 4	1. Childhood onset leukodystrophy; 2. Clefting; 3. DDG2P; 4. Fetal anomalies; 5. Hypotonic infant; 6. Intellectual disability; 7. Limb disorders; 8. Multiple Epiphyseal Dysplasia; 9. Paediatric disorders; 10. Paediatric disorders; 11. Paediatric disorders; 12. Paediatric disorders; 13. Paediatric disorders; 14. Skeletal dysplasia	AR	AR	1. BIALLELIC, autosomal or pseudoautosomal; 2. BIALLELIC, autosomal or pseudoautosomal; 3. BIALLELIC, autosomal or pseudoautosomal; 4. BIALLELIC, autosomal or pseudoautosomal; 5. BIALLELIC, autosomal or pseudoautosomal; 6. BIALLELIC, autosomal or pseudoautosomal; 7. BIALLELIC, autosomal or pseudoautosomal; 8. BIALLELIC, autosomal or pseudoautosomal; 9. BIALLELIC, autosomal or pseudoautosomal; 10. BIALLELIC, autosomal or pseudoautosomal; 11. BIALLELIC, autosomal or pseudoautosomal; 12. BIALLELIC, autosomal or pseudoautosomal; 13. BIALLELIC, autosomal or pseudoautosomal; 14. BIALLELIC, autosomal or pseudoautosomal
HGNC:2433	CSF1R	Brain abnormalities, neurodegeneration, and dysosteosclerosis, 618476 (3), Autosomal recessive; Leukoencephalopathy, diffuse hereditary, with spheroids 1, 221820 (3), Autosomal dominant	Not in ClinGen	1. Leukoencephalopathy, diffuse hereditary, with spheroids, OMIM:221820; 2. Leukoencephalopathy, diffuse hereditary, with spheroids, OMIM:221820; 3. dementia, motor dysfunction (can include spasticity, ataxia, and parkinsonism) and epilepsy;Leukoencephalopathy, diffuse hereditary, with spheroids, OMIM:221820; 4. Leukoencephalopathy, diffuse hereditary, with spheroids, OMIM:221820;Brain abnormalities, neurodegeneration, and dysosteosclerosis, OMIM:618476; 5. BRAIN ABNORMALITIES, NEURODEGENERATION, AND DYSOSTEOSCLEROSIS 618476; 6. Leukoencephalopathy, diffuse hereditary, with spheroids, OMIM:221820;Dementia; 7. Brain abnormalities, neurodegeneration, and dysosteosclerosis, OMIM:618476;BANDDOS; 8. Leukoencephalopathy, diffuse hereditary, with spheroids, OMIM:221820;Brain abnormalities, neurodegeneration, and dysosteosclerosis, OMIM:618476; 9. BRAIN ABNORMALITIES, NEURODEGENERATION, AND DYSOSTEOSCLEROSIS 618476; 10. Leukoencephalopathy, diffuse hereditary, with spheroids, OMIM:221820; 11. Leukoencephalopathy, diffuse hereditary, with spheroids, OMIM:221820;Brain abnormalities, neurodegeneration, and dysosteosclerosis, OMIM:618476	1. Adult onset dystonia, chorea or related movement disorder; 2. Adult onset leukodystrophy; 3. Adult onset neurodegenerative disorder; 4. Childhood onset leukodystrophy; 5. DDG2P; 6. Early onset dementia (encompassing fronto-temporal dementia and prion disease); 7. Fetal anomalies; 8. Inherited white matter disorders; 9. Paediatric disorders; 10. Parkinson Disease and Complex Parkinsonism; 11. White matter disorders and cerebral calcification - narrow panel	AR;AD	Not in ClinGen	1. MONOALLELIC, autosomal or pseudoautosomal, imprinted status unknown; 2. MONOALLELIC, autosomal or pseudoautosomal, imprinted status unknown; 3. MONOALLELIC, autosomal or pseudoautosomal, imprinted status unknown; 4. BOTH monoallelic and biallelic, autosomal or pseudoautosomal; 5. BIALLELIC, autosomal or pseudoautosomal; 6. MONOALLELIC, autosomal or pseudoautosomal, NOT imprinted; 7. BIALLELIC, autosomal or pseudoautosomal; 8. BOTH monoallelic and biallelic, autosomal or pseudoautosomal; 9. BIALLELIC, autosomal or pseudoautosomal; 10. MONOALLELIC, autosomal or pseudoautosomal, imprinted status unknown; 11. BOTH monoallelic and biallelic, autosomal or pseudoautosomal
HGNC:8804	PDGFRB	Premature aging syndrome, Penttinen type, 601812 (3), Autosomal dominant; Kosaki overgrowth syndrome, 616592 (3), Autosomal dominant; Myofibromatosis, infantile, 1, 228550 (3), Autosomal dominant; Basal ganglia calcification, idiopathic, 4, 615007 (3), Autosomal dominant	Not in ClinGen	1. Basal ganglia calcification, idiopathic, 4, OMIM:615007; 2. Dystonia;Basal ganglia calcification, idiopathic, 4, OMIM:615007; 3. Kosaki overgrowth syndrome, OMIM:616592; 4. Fahr syndrome;Calcifications in basal ganglia;Basal ganglia calcification idiopathic 4, 615007; 5. Kosaki overgrowth syndrome, 616592;Intellectual disability; 6. Infantile myofibromatosis;Myofibromatosis, infantile, 1 228550;Myofibromatosis, infantile, 1 228550; 7. PREMATURE AGING SYNDROME, PENTTINEN TYPE 601812;FAMILIAL INFANTILE MYOFIBROMATOSIS 228550; 8. PREMATURE AGING SYNDROME, PENTTINEN TYPE;FAMILIAL INFANTILE MYOFIBROMATOSIS; 9. Kosaki overgrowth syndrome, 616592;Intellectual disability; 10. Kosaki overgrowth syndrome, 616592;Intellectual disability; 11. Basal ganglia calcification idiopathic 4, 615007;Calcifications in basal ganglia;Fahr syndrome; 12. Myofibromatosis, infantile, 1, OMIM:228550;myofibromatosis, infantile, 1, MONDO:0009227; 13. PREMATURE AGING SYNDROME, PENTTINEN TYPE 601812;FAMILIAL INFANTILE MYOFIBROMATOSIS 228550; 14. Kosaki overgrowth syndrome, 616592;Intellectual disability; 15. Basal ganglia calcification, idiopathic, 4 615007; 16. Fahr syndrome;Calcifications in basal ganglia;Basal ganglia calcification idiopathic 4, 615007	1. Adult onset dystonia, chorea or related movement disorder; 2. Adult onset neurodegenerative disorder; 3. Beckwith-Wiedemann syndrome (BWS) and other congenital overgrowth disorders; 4. Childhood onset leukodystrophy; 5. Childhood onset leukodystrophy; 6. Childhood solid tumours; 7. DDG2P; 8. Fetal anomalies; 9. Hypotonic infant; 10. Intellectual disability; 11. Intracerebral calcification disorders; 12. Multiple monogenic benign skin tumours; 13. Paediatric disorders; 14. Paediatric disorders; 15. Structural basal ganglia disorders; 16. White matter disorders and cerebral calcification - narrow panel	AD	Not in ClinGen	1. MONOALLELIC, autosomal or pseudoautosomal, NOT imprinted; 2. MONOALLELIC, autosomal or pseudoautosomal, imprinted status unknown; 3. MONOALLELIC, autosomal or pseudoautosomal, NOT imprinted; 4. MONOALLELIC, autosomal or pseudoautosomal, imprinted status unknown; 5. MONOALLELIC, autosomal or pseudoautosomal, NOT imprinted; 6. MONOALLELIC, autosomal or pseudoautosomal, imprinted status unknown; 7. MONOALLELIC, autosomal or pseudoautosomal, imprinted status unknown; 8. MONOALLELIC, autosomal or pseudoautosomal, imprinted status unknown; 9. MONOALLELIC, autosomal or pseudoautosomal, NOT imprinted; 10. MONOALLELIC, autosomal or pseudoautosomal, NOT imprinted; 11. MONOALLELIC, autosomal or pseudoautosomal, imprinted status unknown; 12. MONOALLELIC, autosomal or pseudoautosomal, NOT imprinted; 13. MONOALLELIC, autosomal or pseudoautosomal, imprinted status unknown; 14. MONOALLELIC, autosomal or pseudoautosomal, NOT imprinted; 15. MONOALLELIC, autosomal or pseudoautosomal, NOT imprinted; 16. MONOALLELIC, autosomal or pseudoautosomal, imprinted status unknown
HGNC:1460	CAMK2A	Intellectual developmental disorder, autosomal dominant 53, 617798 (3), Autosomal dominant	1. complex neurodevelopmental disorder	1. Mental retardation, autosomal dominant 53, OMIM:617798;?Mental retardation, autosomal recessive 63, OMIM:618095; 2. INTELLECTUAL DISABILITY; 3. INTELLECTUAL DISABILITY; 4. Mental retardation, autosomal dominant 53, OMIM:617798;?Mental retardation, autosomal recessive 63, OMIM:618095; 5. Mental retardation, autosomal dominant 53, OMIM:617798;?Mental retardation, autosomal recessive 63, OMIM:618095; 6. INTELLECTUAL DISABILITY; 7. Mental retardation, autosomal dominant 53, OMIM:617798;?Mental retardation, autosomal recessive 63, OMIM:618095	1. Childhood onset leukodystrophy; 2. DDG2P; 3. Fetal anomalies; 4. Hypotonic infant; 5. Intellectual disability; 6. Paediatric disorders; 7. Paediatric disorders	AD	AD	1. MONOALLELIC, autosomal or pseudoautosomal, imprinted status unknown; 2. MONOALLELIC, autosomal or pseudoautosomal, imprinted status unknown; 3. MONOALLELIC, autosomal or pseudoautosomal, imprinted status unknown; 4. MONOALLELIC, autosomal or pseudoautosomal, imprinted status unknown; 5. MONOALLELIC, autosomal or pseudoautosomal, imprinted status unknown; 6. MONOALLELIC, autosomal or pseudoautosomal, imprinted status unknown; 7. MONOALLELIC, autosomal or pseudoautosomal, imprinted status unknown
HGNC:11654	TCOF1	Treacher Collins syndrome 1, 154500 (3), Autosomal dominant	1. Treacher-Collins syndrome	1. TREACHER COLLINS SYNDROME 1; TCS1; 2. TREACHER COLLINS SYNDROME TYPE 1 154500; 3. Bilateral Microtia;154500;Familial hemifacial microsomia with bilateral microtia;Treacher Collins syndrome 1, 154500;Treacher Collins syndrome which can be highly variable; 4. TREACHER COLLINS SYNDROME TYPE 1; 5. TREACHER COLLINS SYNDROME TYPE 1 154500; 6. TREACHER COLLINS SYNDROME 1; TCS1; 7. Treacher Collins syndrome 1 154500; 8. Treacher Collins syndrome 1 154500; 9. Treacher Collins syndrome 1 (eyelid coloboma), 154500	1. Clefting; 2. DDG2P; 3. Deafness and congenital structural abnormalities; 4. Fetal anomalies; 5. Paediatric disorders; 6. Paediatric disorders; 7. Paediatric disorders; 8. Skeletal dysplasia; 9. Structural eye disease	AD	AD	1. MONOALLELIC, autosomal or pseudoautosomal, NOT imprinted; 2. MONOALLELIC, autosomal or pseudoautosomal, imprinted status unknown; 3. MONOALLELIC, autosomal or pseudoautosomal, NOT imprinted; 4. MONOALLELIC, autosomal or pseudoautosomal, imprinted status unknown; 5. MONOALLELIC, autosomal or pseudoautosomal, imprinted status unknown; 6. MONOALLELIC, autosomal or pseudoautosomal, NOT imprinted; 7. MONOALLELIC, autosomal or pseudoautosomal, NOT imprinted; 8. MONOALLELIC, autosomal or pseudoautosomal, NOT imprinted; 9. MONOALLELIC, autosomal or pseudoautosomal, NOT imprinted
HGNC:10387	RPS14	Macrocytic anemia, refractory, due to 5q deletion, somatic, 153550 (3)	Not in ClinGen	Not in GEL	Not in GEL	Other/Not Provided	Not in ClinGen	Not in GEL
HGNC:7680	NDST1	Intellectual developmental disorder, autosomal recessive 46, 616116 (3), Autosomal recessive	Not in ClinGen	1. Mental retardation, autosomal recessive 46, 616116;MRT46;Intellectual disability; 2. AUTOSOMAL RECESSIVE MENTAL RETARDATION; 3. Mental retardation, autosomal recessive 46, 616116;MRT46;Intellectual disability; 4. Mental retardation, autosomal recessive 46, 616116;MRT46;Intellectual disability; 5. Mental retardation, autosomal recessive 46, 616116;MRT46;Intellectual disability; 6. AUTOSOMAL RECESSIVE MENTAL RETARDATION	1. Childhood onset leukodystrophy; 2. DDG2P; 3. Hypotonic infant; 4. Intellectual disability; 5. Paediatric disorders; 6. Paediatric disorders	AR	Not in ClinGen	1. BIALLELIC, autosomal or pseudoautosomal; 2. BIALLELIC, autosomal or pseudoautosomal; 3. BIALLELIC, autosomal or pseudoautosomal; 4. BIALLELIC, autosomal or pseudoautosomal; 5. BIALLELIC, autosomal or pseudoautosomal; 6. BIALLELIC, autosomal or pseudoautosomal
HGNC:4367	GM2A	GM2-gangliosidosis, AB variant, 272750 (3), Autosomal recessive	1. Tay-Sachs disease AB variant	1. GM2-gangliosidosis, AB variant, 272750; 2. GM2-gangliosidosis, AB variant, 272750;GM2-GANGLIOSIDOSIS TYPE AB (GM2GAB); 3. GM2-gangliosidosis, AB variant, 272750; 4. GM2-GANGLIOSIDOSIS TYPE AB 272750; 5. GM2-gangliosidosis, AB variant, 272750;seizures;Hexosaminidase activator deficiency;Tay-Sachs disease; 6. GM2-GANGLIOSIDOSIS TYPE AB; 7. GM2-gangliosidosis, AB variant, 272750;GM2-GANGLIOSIDOSIS TYPE AB (GM2GAB); 8. GM2-gangliosidosis, AB variant, 272750; 9. GM2-gangliosidosis, AB variant, 272750;GM2-GANGLIOSIDOSIS TYPE AB (GM2GAB); 10. GM2-gangliosidosis, AB variant, 272750; 11. GM2-gangliosidosis, AB variant OMIM:272750;Tay-Sachs disease AB variant MONDO:0010099; 12. GM2-gangliosidosis, AB variant, 272750; 13. GM2-GANGLIOSIDOSIS TYPE AB 272750; 14. GM2-gangliosidosis, AB variant, 272750;seizures;Hexosaminidase activator deficiency;Tay-Sachs disease; 15. GM2-gangliosidosis, AB variant, 272750;GM2-GANGLIOSIDOSIS TYPE AB (GM2GAB); 16. xml:space="preserve"> GM2-gangliosidosis, AB variant 272750; 17. GM2-gangliosidosis, AB variant, 272750; 18. GM2-gangliosidosis, AB variant, 272750;seizures;Hexosaminidase activator deficiency;Tay-Sachs disease	1. Childhood onset dystonia, chorea or related movement disorder; 2. Childhood onset leukodystrophy; 3. Childhood onset leukodystrophy; 4. DDG2P; 5. Early onset or syndromic epilepsy; 6. Fetal anomalies; 7. Hypotonic infant; 8. Hypotonic infant; 9. Intellectual disability; 10. Likely inborn error of metabolism; 11. Lysosomal storage disorder; 12. Paediatric disorders; 13. Paediatric disorders; 14. Paediatric disorders; 15. Paediatric disorders; 16. Undiagnosed metabolic disorders; 17. Unexplained death in infancy and sudden unexplained death in childhood; 18. Unexplained death in infancy and sudden unexplained death in childhood	AR	AR	1. BIALLELIC, autosomal or pseudoautosomal; 2. BIALLELIC, autosomal or pseudoautosomal; 3. BIALLELIC, autosomal or pseudoautosomal; 4. BIALLELIC, autosomal or pseudoautosomal; 5. BIALLELIC, autosomal or pseudoautosomal; 6. BIALLELIC, autosomal or pseudoautosomal; 7. BIALLELIC, autosomal or pseudoautosomal; 8. BIALLELIC, autosomal or pseudoautosomal; 9. BIALLELIC, autosomal or pseudoautosomal; 10. BIALLELIC, autosomal or pseudoautosomal; 11. BIALLELIC, autosomal or pseudoautosomal; 12. BIALLELIC, autosomal or pseudoautosomal; 13. BIALLELIC, autosomal or pseudoautosomal; 14. BIALLELIC, autosomal or pseudoautosomal; 15. BIALLELIC, autosomal or pseudoautosomal; 16. BIALLELIC, autosomal or pseudoautosomal; 17. BIALLELIC, autosomal or pseudoautosomal; 18. BIALLELIC, autosomal or pseudoautosomal
HGNC:3596	FAT2	Spinocerebellar ataxia 45, 617769 (3), Autosomal dominant	Not in ClinGen	1. Spinocerebellar ataxia 45, OMIM:617769; 2. Spinocerebellar ataxia 45, OMIM:617769;spinocerebellar ataxia 45, MONDO:0033480	1. Hereditary ataxia with onset in adulthood; 2. Pituitary hormone deficiency	AD	Not in ClinGen	1. MONOALLELIC, autosomal or pseudoautosomal, NOT imprinted; 2. MONOALLELIC, autosomal or pseudoautosomal, imprinted status unknown
HGNC:11219	SPARC	Osteogenesis imperfecta, type XVII, 616507 (3), Autosomal recessive	Not in ClinGen	1. OSTEOGENESIS IMPERFECTA, TYPE XVII 616507; 2. Osteogenesis imperfecta, type XVII, OMIM:616507;Osteogenesis imperfecta type 17, MONDO:0014672; 3. Osteogenesis imperfecta, type XVII, OMIM:616507; 4. OSTEOGENESIS IMPERFECTA, TYPE XVII 616507; 5. Osteogenesis imperfecta, type XVII, OMIM:616507; 6. Osteogenesis imperfecta, type XVII, OMIM:616507	1. DDG2P; 2. Fetal anomalies; 3. Osteogenesis imperfecta; 4. Paediatric disorders; 5. Paediatric disorders; 6. Skeletal dysplasia	AR	Not in ClinGen	1. BIALLELIC, autosomal or pseudoautosomal; 2. BIALLELIC, autosomal or pseudoautosomal; 3. BIALLELIC, autosomal or pseudoautosomal; 4. BIALLELIC, autosomal or pseudoautosomal; 5. BIALLELIC, autosomal or pseudoautosomal; 6. BIALLELIC, autosomal or pseudoautosomal
HGNC:4326	GLRA1	Hyperekplexia 1, 149400 (3), Autosomal dominant, Autosomal recessive	Not in ClinGen	1. Hyperekplexia, hereditary 1, 149400; 2. Hyperekplexia, hereditary 1, 149400; 3. Hyperekplexia, hereditary 1, 149400; 4. GLRA1-related hyperexplexia, biallelic, OMIM:149400;GLRA1-related hyperexplexia, monoallelic, OMIM:149400; 5. Hyperekplexia, hereditary 1, 149400;Hyperekplexia;developmental delay;infantile spasms and generalized tonic-clonic seizures; 6. Hyperekplexia 1, 149400;Hyperekplexia, hereditary 1, 149400; 7. Hyperekplexia, hereditary 1, 149400; 8. Hyperekplexia, hereditary 1, 149400; 9. Hyperekplexia, hereditary 1, 149400; 10. GLRA1-related hyperexplexia, biallelic, OMIM:149400;GLRA1-related hyperexplexia, monoallelic, OMIM:149400; 11. Hyperekplexia, hereditary 1, 149400;Hyperekplexia;developmental delay;infantile spasms and generalized tonic-clonic seizures; 12. Hyperekplexia 1, 149400; 13. Hyperekplexia, hereditary 1, 149400; 14. Hyperekplexia, hereditary 1, 149400; 15. Hyperekplexia, hereditary 1, 149400; 16. Hyperekplexia, hereditary 1, 149400;Hyperekplexia;developmental delay;infantile spasms and generalized tonic-clonic seizures	1. Brain channelopathy; 2. Childhood onset dystonia, chorea or related movement disorder; 3. Childhood onset leukodystrophy; 4. DDG2P; 5. Early onset or syndromic epilepsy; 6. Hereditary ataxia with onset in adulthood; 7. Hypotonic infant; 8. Likely inborn error of metabolism; 9. Paediatric disorders; 10. Paediatric disorders; 11. Paediatric disorders; 12. Paroxysmal central nervous system disorders; 13. Sudden death in young people; 14. Undiagnosed metabolic disorders; 15. Unexplained death in infancy and sudden unexplained death in childhood; 16. Unexplained death in infancy and sudden unexplained death in childhood	AR;AD	Not in ClinGen	1. BOTH monoallelic and biallelic, autosomal or pseudoautosomal; 2. BOTH monoallelic and biallelic, autosomal or pseudoautosomal; 3. BOTH monoallelic and biallelic, autosomal or pseudoautosomal; 4. BOTH monoallelic and biallelic, autosomal or pseudoautosomal; 5. BOTH monoallelic and biallelic, autosomal or pseudoautosomal; 6. BOTH monoallelic and biallelic, autosomal or pseudoautosomal; 7. BOTH monoallelic and biallelic, autosomal or pseudoautosomal; 8. BOTH monoallelic and biallelic, autosomal or pseudoautosomal; 9. BOTH monoallelic and biallelic, autosomal or pseudoautosomal; 10. BOTH monoallelic and biallelic, autosomal or pseudoautosomal; 11. BOTH monoallelic and biallelic, autosomal or pseudoautosomal; 12. BOTH monoallelic and biallelic, autosomal or pseudoautosomal; 13. BOTH monoallelic and biallelic, autosomal or pseudoautosomal; 14. BOTH monoallelic and biallelic, autosomal or pseudoautosomal; 15. BOTH monoallelic and biallelic, autosomal or pseudoautosomal; 16. BOTH monoallelic and biallelic, autosomal or pseudoautosomal
HGNC:4571	GRIA1	Intellectual developmental disorder, autosomal dominant 67, 619927 (3), Autosomal dominant	1. complex neurodevelopmental disorder	1. Intellectual developmental disorder, autosomal dominant 67, OMIM:619927;?Intellectual developmental disorder, autosomal recessive 76, OMIM:619931; 2. GRIA1-related neurodevelopmental disorder; 3. Intellectual developmental disorder, autosomal dominant 67, OMIM:619927;?Intellectual developmental disorder, autosomal recessive 76, OMIM:619931; 4. Intellectual developmental disorder, autosomal dominant 67, OMIM:619927;?Intellectual developmental disorder, autosomal recessive 76, OMIM:619931; 5. Intellectual developmental disorder, autosomal dominant 67, OMIM:619927;?Intellectual developmental disorder, autosomal recessive 76, OMIM:619931; 6. GRIA1-related neurodevelopmental disorder	1. Childhood onset leukodystrophy; 2. DDG2P; 3. Hypotonic infant; 4. Intellectual disability; 5. Paediatric disorders; 6. Paediatric disorders	AD	AD	1. MONOALLELIC, autosomal or pseudoautosomal, NOT imprinted; 2. MONOALLELIC, autosomal or pseudoautosomal, imprinted status unknown; 3. MONOALLELIC, autosomal or pseudoautosomal, NOT imprinted; 4. MONOALLELIC, autosomal or pseudoautosomal, NOT imprinted; 5. MONOALLELIC, autosomal or pseudoautosomal, NOT imprinted; 6. MONOALLELIC, autosomal or pseudoautosomal, imprinted status unknown
HGNC:20043	GEMIN5	Neurodevelopmental disorder with cerebellar atrophy and motor dysfunction, 619333 (3), Autosomal recessive	1. neurodevelopmental disorder with cerebellar atrophy and motor dysfunction	1. Neurodevelopmental disorder with cerebellar atrophy and motor dysfunction, OMIM:619333; 2. Neurodevelopmental disorder with cerebellar atrophy and motor dysfunction, OMIM:619333; 3. GEMIN5-associated neurodevelopmental disorder with cerebellar atrophy and motor dysfunction, OMIM:619333; 4. Neurodevelopmental disorder with cerebellar atrophy and motor dysfunction, OMIM:619333; 5. Neurodevelopmental disorder with cerebellar atrophy and motor dysfunction, OMIM:619333; 6. Neurodevelopmental disorder with cerebellar atrophy and motor dysfunction, OMIM:619333; 7. GEMIN5-associated neurodevelopmental disorder with cerebellar atrophy and motor dysfunction, OMIM:619333; 8. Neurodevelopmental disorder with cerebellar atrophy and motor dysfunction, OMIM:619333	1. Ataxia and cerebellar anomalies - narrow panel; 2. Childhood onset leukodystrophy; 3. DDG2P; 4. Hereditary ataxia and cerebellar anomalies - childhood onset; 5. Hypotonic infant; 6. Intellectual disability; 7. Paediatric disorders; 8. Paediatric disorders	AR	AR	1. BIALLELIC, autosomal or pseudoautosomal; 2. BIALLELIC, autosomal or pseudoautosomal; 3. BIALLELIC, autosomal or pseudoautosomal; 4. BIALLELIC, autosomal or pseudoautosomal; 5. BIALLELIC, autosomal or pseudoautosomal; 6. BIALLELIC, autosomal or pseudoautosomal; 7. BIALLELIC, autosomal or pseudoautosomal; 8. BIALLELIC, autosomal or pseudoautosomal
HGNC:10807	SGCD	Cardiomyopathy, dilated, 1L, 606685 (3); Muscular dystrophy, limb-girdle, autosomal recessive 6, 601287 (3), Autosomal recessive	1. autosomal recessive limb-girdle muscular dystrophy	1. Muscular dystrophy, limb-girdle, autosomal recessive 6 (601287);Cardiomyopathy, dilated, 1L;Cardiomyopathy, dilated, 1L (606685); 2. Cardiomyopathy, dilated, 1L ;Muscular dystrophy, limb-girdle, autosomal recessive 6 (601287);Cardiomyopathy, dilated, 1L (606685); 3. Limb-Girdle Muscular Dystrophy, Recessive;Muscular dystrophy, limb-girdle, type 2F, 601287;Limb-girdle muscular dystrophy; 4. Limb-Girdle Muscular Dystrophy, Recessive;Muscular dystrophy, limb-girdle, type 2F, 601287; Limb-girdle muscular dystrophy; 5. Limb-Girdle Muscular Dystrophy, Recessive;Muscular dystrophy, limb-girdle, type 2F, 601287; Limb-girdle muscular dystrophy; 6. Cardiomyopathy, dilated, 1L, 606685; 7. Muscular dystrophy, limb-girdle, autosomal recessive 6 (601287);Cardiomyopathy, dilated, 1L;Cardiomyopathy, dilated, 1L (606685); 8. Cardiomyopathy, dilated, 1L, 606685; 9. Muscular dystrophy, limb-girdle, autosomal recessive 6 (601287);Cardiomyopathy, dilated, 1L;Cardiomyopathy, dilated, 1L (606685)	1. Dilated and arrhythmogenic cardiomyopathy; 2. Dilated Cardiomyopathy and conduction defects; 3. Hypotonic infant; 4. Limb girdle muscular dystrophies, myofibrillar myopathies and distal myopathies; 5. Other rare neuromuscular disorders; 6. Paediatric or syndromic cardiomyopathy; 7. Sudden unexplained death or survivors of a cardiac event; 8. Unexplained death in infancy and sudden unexplained death in childhood; 9. Unexplained death in infancy and sudden unexplained death in childhood	AR	AR	1. BOTH monoallelic and biallelic, autosomal or pseudoautosomal; 2. BOTH monoallelic and biallelic, autosomal or pseudoautosomal; 3. BIALLELIC, autosomal or pseudoautosomal; 4. BIALLELIC, autosomal or pseudoautosomal; 5. BIALLELIC, autosomal or pseudoautosomal; 6. BIALLELIC, autosomal or pseudoautosomal; 7. BOTH monoallelic and biallelic, autosomal or pseudoautosomal; 8. BIALLELIC, autosomal or pseudoautosomal; 9. BOTH monoallelic and biallelic, autosomal or pseudoautosomal
HGNC:18437	HAVCR2	T-cell lymphoma, subcutaneous panniculitis-like, 618398 (3), Autosomal recessive	1. HAVCR2-related cancer predisposition	1. Tim-3 deficiency;T-cell lymphoma, subcutaneous panniculitis-like, HLH;T-cell lymphoma, subcutaneous panniculitis-like, 618398;Autoinflammatory Disorders; 2. T-cell lymphoma, subcutaneous panniculitis-like, OMIM:618398;subcutaneous panniculitis-like T-cell lymphoma, MONDO:0019475; 3. T-cell lymphoma, subcutaneous panniculitis-like, 618398;Tim-3 deficiency;Autoinflammatory Disorders; 4.	1. COVID-19 research; 2. Haematological malignancies cancer susceptibility; 3. Primary immunodeficiency or monogenic inflammatory bowel disease; 4. Subcutaneous panniculitis T-cell lymphoma (SPTCL)	AR	AR	1. BIALLELIC, autosomal or pseudoautosomal; 2. BIALLELIC, autosomal or pseudoautosomal; 3. BIALLELIC, autosomal or pseudoautosomal; 4. BIALLELIC, autosomal or pseudoautosomal
HGNC:6171	ITK	Lymphoproliferative syndrome 1, 613011 (3), Autosomal recessive	1. lymphoproliferative syndrome 1	1. EBV associated B cell lymphoproliferation, lymphoma, Nl or low IgG;Combined immunodeficiency;Diseases of Immune Dysregulation;ITK deficiency (HLH phenotype);EBV viraemia, HLH;Lymphoproliferative syndrome 1; 2. Class: miscellaneous;Lymphoproliferative syndrome 1;Hodgkins lymphoma; 3. Class: miscellaneous;Lymphoproliferative syndrome 1;Hodgkins lymphoma; 4. Lymphoproliferative syndrome 1;Combined immunodeficiency;ITK deficiency (HLH phenotype);EBV viraemia, HLH;EBV associated B cell lymphoproliferation, lymphoma, Nl or low IgG;Diseases of Immune Dysregulation	1. COVID-19 research; 2. Haematological malignancies cancer susceptibility; 3. Haematological malignancies for rare disease; 4. Primary immunodeficiency or monogenic inflammatory bowel disease	AR	AR	1. BIALLELIC, autosomal or pseudoautosomal; 2. BIALLELIC, autosomal or pseudoautosomal; 3. BIALLELIC, autosomal or pseudoautosomal; 4. BIALLELIC, autosomal or pseudoautosomal
HGNC:13760	CYFIP2	Developmental and epileptic encephalopathy 65, 618008 (3), Autosomal dominant	1. complex neurodevelopmental disorder	1. Epileptic encephalopathy, early infantile, 65, 618008;Epileptic encephalopathy, early infantile 65, 618008; 2. EPILEPTIC ENCEPHALOPATHY, EARLY INFANTILE, OMIM:618468; 3. Epileptic encephalopathy, early infantile, 65, 618008; 4. Epileptic encephalopathy, early infantile, 65, 618008;Epileptic encephalopathy, early infantile 65, 618008; 5. Epileptic encephalopathy, early infantile, 65, 618008;Epileptic encephalopathy, early infantile 65, 618008; 6. Epileptic encephalopathy, early infantile, 65, 618008;Epileptic encephalopathy, early infantile 65, 618008; 7. Epileptic encephalopathy, early infantile, 65, 618008; 8. EPILEPTIC ENCEPHALOPATHY, EARLY INFANTILE, OMIM:618468; 9. Epileptic encephalopathy, early infantile, 65, 618008	1. Childhood onset leukodystrophy; 2. DDG2P; 3. Early onset or syndromic epilepsy; 4. Hypotonic infant; 5. Intellectual disability; 6. Paediatric disorders; 7. Paediatric disorders; 8. Paediatric disorders; 9. Unexplained death in infancy and sudden unexplained death in childhood	AD	AD	1. MONOALLELIC, autosomal or pseudoautosomal, imprinted status unknown; 2. MONOALLELIC, autosomal or pseudoautosomal, imprinted status unknown; 3. MONOALLELIC, autosomal or pseudoautosomal, imprinted status unknown; 4. MONOALLELIC, autosomal or pseudoautosomal, imprinted status unknown; 5. MONOALLELIC, autosomal or pseudoautosomal, imprinted status unknown; 6. MONOALLELIC, autosomal or pseudoautosomal, imprinted status unknown; 7. MONOALLELIC, autosomal or pseudoautosomal, imprinted status unknown; 8. MONOALLELIC, autosomal or pseudoautosomal, imprinted status unknown; 9. MONOALLELIC, autosomal or pseudoautosomal, imprinted status unknown
HGNC:28018	NIPAL4	Ichthyosis, congenital, autosomal recessive 6, 612281 (3), Autosomal recessive	Not in ClinGen	1. Ichthyosis, congenital, autosomal recessive 6, 612281; 2. Ichthyosis, congenital, autosomal recessive 6, OMIM:612281;Autosomal recessive congenital ichthyosis 6, MONDO:0012847; 3. Ichthyosis, congenital, autosomal recessive 6, OMIM:612281; 4. Autosomal recessive congenital ichthyosis	1. Autosomal recessive congenital ichthyosis; 2. Fetal anomalies; 3. Ichthyosis and erythrokeratoderma; 4. Palmoplantar keratodermas	AR	Not in ClinGen	1. BIALLELIC, autosomal or pseudoautosomal; 2. BIALLELIC, autosomal or pseudoautosomal; 3. BIALLELIC, autosomal or pseudoautosomal; 4. BIALLELIC, autosomal or pseudoautosomal
HGNC:26053	THG1L	Spinocerebellar ataxia, autosomal recessive 28, 618800 (3), Autosomal recessive	Not in ClinGen	1. Spinocerebellar ataxia, autosomal recessive 28, OMIM:618800, MONDO:0032923; 2. Spinocerebellar ataxia, autosomal recessive 28, OMIM:618800, MONDO:0032923	1. Ataxia and cerebellar anomalies - narrow panel; 2. Hereditary ataxia and cerebellar anomalies - childhood onset	AR	Not in ClinGen	1. BIALLELIC, autosomal or pseudoautosomal; 2. BIALLELIC, autosomal or pseudoautosomal
HGNC:5970	IL12B	Immunodeficiency 29, mycobacteriosis, 614890 (3), Autosomal recessive	Not in ClinGen	1. Susceptibility to mycobacteria and Salmonella;Immunodeficiency 29, mycobacteriosis, 614890;Defects with susceptibility to mycobacterial infection (MSMD);Mendelian susceptibility to mycobacterial diseases due to complete IL12B deficiency;Defects in Intrinsic and Innate Immunity; 2. Immunodeficiency 29, mycobacteriosis, 614890;Defects with susceptibility to mycobacterial infection (MSMD);Mendelian susceptibility to mycobacterial diseases due to complete IL12B deficiency;Susceptibility to mycobacteria and Salmonella;Defects in Intrinsic and Innate Immunity	1. COVID-19 research; 2. Primary immunodeficiency or monogenic inflammatory bowel disease	AR	Not in ClinGen	1. BIALLELIC, autosomal or pseudoautosomal; 2. BIALLELIC, autosomal or pseudoautosomal
HGNC:4082	GABRB2	Developmental and epileptic encephalopathy 92, 617829 (3), Autosomal dominant	1. complex neurodevelopmental disorder	1. Epileptic encephalopathy, infantile or early childhood, 2, 617829;intellectual disability; 2. Epilepsy and intellectual disability; 3. Epileptic encephalopathy, infantile or early childhood, 2, 617829; 4. Developmental and epileptic encephalopathy 92, OMIM:617829; 5. Epileptic encephalopathy, infantile or early childhood, 2, 617829;intellectual disability; 6. Epileptic encephalopathy, infantile or early childhood, 2, 617829;intellectual disability; 7. Epileptic encephalopathy, infantile or early childhood, 2, 617829;intellectual disability; 8. Epileptic encephalopathy, infantile or early childhood, 2, 617829; 9. Epilepsy and intellectual disability; 10. Epileptic encephalopathy, infantile or early childhood, 2, 617829	1. Childhood onset leukodystrophy; 2. DDG2P; 3. Early onset or syndromic epilepsy; 4. Fetal anomalies; 5. Hypotonic infant; 6. Intellectual disability; 7. Paediatric disorders; 8. Paediatric disorders; 9. Paediatric disorders; 10. Unexplained death in infancy and sudden unexplained death in childhood	AD	AD	1. MONOALLELIC, autosomal or pseudoautosomal, imprinted status unknown; 2. MONOALLELIC, autosomal or pseudoautosomal, imprinted status unknown; 3. MONOALLELIC, autosomal or pseudoautosomal, NOT imprinted; 4. MONOALLELIC, autosomal or pseudoautosomal, NOT imprinted; 5. MONOALLELIC, autosomal or pseudoautosomal, imprinted status unknown; 6. MONOALLELIC, autosomal or pseudoautosomal, imprinted status unknown; 7. MONOALLELIC, autosomal or pseudoautosomal, imprinted status unknown; 8. MONOALLELIC, autosomal or pseudoautosomal, NOT imprinted; 9. MONOALLELIC, autosomal or pseudoautosomal, imprinted status unknown; 10. MONOALLELIC, autosomal or pseudoautosomal, NOT imprinted
HGNC:4075	GABRA1	Developmental and epileptic encephalopathy 19, 615744 (3), Autosomal dominant	1. epilepsy	1. JUVENILE MYOCLONIC EPILEPSY; 2. JUVENILE MYOCLONIC EPILEPSY 611136;EPILEPTIC ENCEPHALOPATHY; 3. {Epilepsy, childhood absence, susceptibility to, 4} 611136;{Epilepsy, juvenile myoclonic, susceptibility to, 5} 611136; 4. EPILEPTIC ENCEPHALOPATHY;JUVENILE MYOCLONIC EPILEPSY; 5. JUVENILE MYOCLONIC EPILEPSY; 6. JUVENILE MYOCLONIC EPILEPSY; 7. JUVENILE MYOCLONIC EPILEPSY 611136;EPILEPTIC ENCEPHALOPATHY; 8. {Epilepsy, childhood absence, susceptibility to, 4} 611136;{Epilepsy, juvenile myoclonic, susceptibility to, 5} 611136; 9. JUVENILE MYOCLONIC EPILEPSY; 10. {Epilepsy, childhood absence, susceptibility to, 4} 611136;{Epilepsy, juvenile myoclonic, susceptibility to, 5} 611136	1. Childhood onset leukodystrophy; 2. DDG2P; 3. Early onset or syndromic epilepsy; 4. Fetal anomalies; 5. Hypotonic infant; 6. Intellectual disability; 7. Paediatric disorders; 8. Paediatric disorders; 9. Paediatric disorders; 10. Unexplained death in infancy and sudden unexplained death in childhood	AD	AD	1. MONOALLELIC, autosomal or pseudoautosomal, NOT imprinted; 2. MONOALLELIC, autosomal or pseudoautosomal, imprinted status unknown; 3. MONOALLELIC, autosomal or pseudoautosomal, NOT imprinted; 4. MONOALLELIC, autosomal or pseudoautosomal, imprinted status unknown; 5. MONOALLELIC, autosomal or pseudoautosomal, NOT imprinted; 6. MONOALLELIC, autosomal or pseudoautosomal, NOT imprinted; 7. MONOALLELIC, autosomal or pseudoautosomal, imprinted status unknown; 8. MONOALLELIC, autosomal or pseudoautosomal, NOT imprinted; 9. MONOALLELIC, autosomal or pseudoautosomal, NOT imprinted; 10. MONOALLELIC, autosomal or pseudoautosomal, NOT imprinted
HGNC:4087	GABRG2	Developmental and epileptic encephalopathy 74, 618396 (3), Autosomal dominant; Febrile seizures, familial, 8, 607681 (3), Autosomal dominant; Generalized epilepsy with febrile seizures plus, type 3, 607681 (3), Autosomal dominant	1. epilepsy	1. Febrile seizures, familial, 8 611277;Epilepsy, generalized, with febrile seizures plus, type 3 611277;{Epilepsy, childhood absence, susceptibility to, 2} 607681; 2. Epilepsy, generalized, with febrile seizures plus, type 3 611277;Febrile seizures, familial, 8 611277;{Epilepsy, childhood absence, susceptibility to, 2} 607681; 3. EPILEPSY, GENERALIZED, WITH FEBRILE SEIZURES PLUS, TYPE 3 611277;GENERALIZED EPILEPSY WITH FEBRILE SEIZURES PLUS, TYPE 3 611277; 4. Epilepsy, generalized, with febrile seizures plus, type 3 611277;Febrile seizures, familial, 8 611277;{Epilepsy, childhood absence, susceptibility to, 2} 607681; 5. EPILEPSY, GENERALIZED, WITH FEBRILE SEIZURES PLUS, TYPE 3;GENERALIZED EPILEPSY WITH FEBRILE SEIZURES PLUS, TYPE 3; 6. Febrile seizures, familial, 8 611277;Epilepsy, generalized, with febrile seizures plus, type 3 611277;{Epilepsy, childhood absence, susceptibility to, 2} 607681; 7. Epilepsy, generalized, with febrile seizures plus, type 3 611277;Febrile seizures, familial, 8 611277;{Epilepsy, childhood absence, susceptibility to, 2} 607681; 8. Epilepsy, generalized, with febrile seizures plus, type 3 611277;Febrile seizures, familial, 8 611277;{Epilepsy, childhood absence, susceptibility to, 2} 607681; 9. Febrile seizures, familial, 8 611277;Epilepsy, generalized, with febrile seizures plus, type 3 611277;{Epilepsy, childhood absence, susceptibility to, 2} 607681; 10. Epilepsy, generalized, with febrile seizures plus, type 3 611277;Febrile seizures, familial, 8 611277;{Epilepsy, childhood absence, susceptibility to, 2} 607681; 11. Epilepsy, generalized, with febrile seizures plus, type 3 611277;Febrile seizures, familial, 8 611277;{Epilepsy, childhood absence, susceptibility to, 2} 607681; 12. Febrile seizures, familial, 8 611277;Epilepsy, generalized, with febrile seizures plus, type 3 611277;{Epilepsy, childhood absence, susceptibility to, 2} 607681; 13. EPILEPSY, GENERALIZED, WITH FEBRILE SEIZURES PLUS, TYPE 3 611277;GENERALIZED EPILEPSY WITH FEBRILE SEIZURES PLUS, TYPE 3 611277; 14. Epilepsy, generalized, with febrile seizures plus, type 3 611277; Febrile seizures, familial, 8 611277; {Epilepsy, childhood absence, susceptibility to, 2} 607681; 15. Febrile seizures, familial, 8 611277;Epilepsy, generalized, with febrile seizures plus, type 3 611277;{Epilepsy, childhood absence, susceptibility to, 2} 607681; 16. Epilepsy, generalized, with febrile seizures plus, type 3 611277;Febrile seizures, familial, 8 611277;{Epilepsy, childhood absence, susceptibility to, 2} 607681	1. Childhood onset leukodystrophy; 2. Childhood onset leukodystrophy; 3. DDG2P; 4. Early onset or syndromic epilepsy; 5. Fetal anomalies; 6. Hypotonic infant; 7. Hypotonic infant; 8. Intellectual disability; 9. Likely inborn error of metabolism; 10. Paediatric disorders; 11. Paediatric disorders; 12. Paediatric disorders; 13. Paediatric disorders; 14. Undiagnosed metabolic disorders; 15. Unexplained death in infancy and sudden unexplained death in childhood; 16. Unexplained death in infancy and sudden unexplained death in childhood	AD	AD	1. MONOALLELIC, autosomal or pseudoautosomal, NOT imprinted; 2. MONOALLELIC, autosomal or pseudoautosomal, imprinted status unknown; 3. MONOALLELIC, autosomal or pseudoautosomal, imprinted status unknown; 4. MONOALLELIC, autosomal or pseudoautosomal, imprinted status unknown; 5. MONOALLELIC, autosomal or pseudoautosomal, imprinted status unknown; 6. MONOALLELIC, autosomal or pseudoautosomal, NOT imprinted; 7. MONOALLELIC, autosomal or pseudoautosomal, imprinted status unknown; 8. MONOALLELIC, autosomal or pseudoautosomal, imprinted status unknown; 9. MONOALLELIC, autosomal or pseudoautosomal, NOT imprinted; 10. MONOALLELIC, autosomal or pseudoautosomal, imprinted status unknown; 11. MONOALLELIC, autosomal or pseudoautosomal, imprinted status unknown; 12. MONOALLELIC, autosomal or pseudoautosomal, NOT imprinted; 13. MONOALLELIC, autosomal or pseudoautosomal, imprinted status unknown; 14. MONOALLELIC, autosomal or pseudoautosomal, NOT imprinted; 15. MONOALLELIC, autosomal or pseudoautosomal, NOT imprinted; 16. MONOALLELIC, autosomal or pseudoautosomal, imprinted status unknown
HGNC:9870	RARS1	Leukodystrophy, hypomyelinating, 9, 616140 (3), Autosomal recessive	Not in ClinGen	1. Leukodystrophy, hypomyelinating, 9, OMIM:616140; 2. Leukodystrophy, hypomyelinating, 9, OMIM:616140; 3. RARS1 related hypomyelinating leukodystrophy; 4. Leukodystrophy, hypomyelinating, 9, OMIM:616140; 5. Leukodystrophy, hypomyelinating, 9, OMIM:616140; 6. Leukodystrophy, hypomyelinating, 9, OMIM:616140; 7. Leukodystrophy, hypomyelinating, 9, OMIM:616140; 8. RARS1 related hypomyelinating leukodystrophy; 9. Leukodystrophy, hypomyelinating, 9, OMIM:616140; 10. Leukodystrophy, hypomyelinating, 9, OMIM:616140; 11. Leukodystrophy, hypomyelinating, 9, OMIM:616140; 12. Leukodystrophy, hypomyelinating, 9, OMIM:616140	1. Childhood onset leukodystrophy; 2. Childhood onset leukodystrophy; 3. DDG2P; 4. Early onset or syndromic epilepsy; 5. Hypotonic infant; 6. Inherited white matter disorders; 7. Intellectual disability; 8. Paediatric disorders; 9. Paediatric disorders; 10. Paediatric disorders; 11. Unexplained death in infancy and sudden unexplained death in childhood; 12. White matter disorders and cerebral calcification - narrow panel	AR	Not in ClinGen	1. BIALLELIC, autosomal or pseudoautosomal; 2. BIALLELIC, autosomal or pseudoautosomal; 3. BIALLELIC, autosomal or pseudoautosomal; 4. BIALLELIC, autosomal or pseudoautosomal; 5. BIALLELIC, autosomal or pseudoautosomal; 6. BIALLELIC, autosomal or pseudoautosomal; 7. BIALLELIC, autosomal or pseudoautosomal; 8. BIALLELIC, autosomal or pseudoautosomal; 9. BIALLELIC, autosomal or pseudoautosomal; 10. BIALLELIC, autosomal or pseudoautosomal; 11. BIALLELIC, autosomal or pseudoautosomal; 12. BIALLELIC, autosomal or pseudoautosomal
HGNC:2988	DOCK2	Immunodeficiency 40, 616433 (3), Autosomal recessive	1. DOCK2 deficiency	1. Dock 2 deficiency, Immunodeficiency 40;Immunodeficiencies affecting cellular and humoral immunity;Immunodeficiency 40, 616433;Nl NK cells, but defective function. Poor interferon responses in hematopoietic and non-hematopoietic cells; 2. Dock 2 deficiency, Immunodeficiency 40;Immunodeficiency 40, 616433;Nl NK cells, but defective function. Poor interferon responses in hematopoietic and non-hematopoietic cells;Immunodeficiencies affecting cellular and humoral immunity	1. COVID-19 research; 2. Primary immunodeficiency or monogenic inflammatory bowel disease	AR	AR	1. BIALLELIC, autosomal or pseudoautosomal; 2. BIALLELIC, autosomal or pseudoautosomal
HGNC:3815	FOXI1	Enlarged vestibular aqueduct, 600791 (3), Autosomal recessive	Not in ClinGen	1. Nonsyndromic Hearing Loss, Mixed;#600791:Enlarged vestibular aqueduct;hearing loss; 2. Nonsyndromic Hearing Loss, Mixed;#600791:Enlarged vestibular aqueduct;hearing loss; 3. deafness;renal tubular acidosis;Early onset sensorinerual deafness and distal renal tubular acidosis (no OMIM number);Enlarged vestibular aqueducts, 6007910; 4. deafness;renal tubular acidosis;Early onset sensorinerual deafness and distal renal tubular acidosis (no OMIM number);Enlarged vestibular aqueducts, 6007910	1. Monogenic hearing loss; 2. Paediatric disorders; 3. Renal tubulopathies; 4. Unexplained young onset end-stage renal disease	AR	Not in ClinGen	1. BIALLELIC, autosomal or pseudoautosomal; 2. BIALLELIC, autosomal or pseudoautosomal; 3. BIALLELIC, autosomal or pseudoautosomal; 4. BIALLELIC, autosomal or pseudoautosomal
HGNC:6529	LCP2	Immunodeficiency 81, 619374 (3), Autosomal recessive	1. immunodeficiency 81	1. ?Immunodeficiency 81, OMIM:619374	1. Primary immunodeficiency or monogenic inflammatory bowel disease	AR	AR	1. BIALLELIC, autosomal or pseudoautosomal
HGNC:7910	NPM1	Leukemia, acute myeloid, somatic, 601626 (3)	Not in ClinGen	1. radial ray defects;short stature;nail dsytrophy;bone marrow failure; 2. Acute myeloid leukaemia (AML); 3. Dyskeratosis Congenita; 4. Dyskeratosis Congenita	1. Cytopenia - NOT Fanconi anaemia; 2. Cytopenias and congenital anaemias; 3. DDG2P; 4. Paediatric disorders	Other/Not Provided	Not in ClinGen	1. Unknown; 2. Unknown; 3. MONOALLELIC, autosomal or pseudoautosomal, imprinted status unknown; 4. MONOALLELIC, autosomal or pseudoautosomal, imprinted status unknown
HGNC:13607	FBXW11	Neurodevelopmental, jaw, eye, and digital syndrome, 618914 (3), Autosomal dominant	Not in ClinGen	1. Neurodevelopmental, jaw, eye, and digital syndrome, OMIM:618914;neurodevelopmental, jaw, eye, and digital syndrome, MONDO:003005; 2. SYNDROMIC INTELLECTUAL DISABILITY 612100; 3. Neurodevelopmental, jaw, eye, and digital syndrome, OMIM:618914; 4. Neurodevelopmental, jaw, eye, and digital syndrome, OMIM:618914;neurodevelopmental, jaw, eye, and digital syndrome, MONDO:003005; 5. Neurodevelopmental, jaw, eye, and digital syndrome, OMIM:618914;neurodevelopmental, jaw, eye, and digital syndrome, MONDO:003005; 6. Neurodevelopmental, jaw, eye, and digital syndrome, OMIM:618914;neurodevelopmental, jaw, eye, and digital syndrome, MONDO:0030057; 7. Neurodevelopmental, jaw, eye, and digital syndrome, OMIM:618914;neurodevelopmental, jaw, eye, and digital syndrome, MONDO:003005; 8. Neurodevelopmental, jaw, eye, and digital syndrome, OMIM:618914;neurodevelopmental, jaw, eye, and digital syndrome, MONDO:0030057; 9. Neurodevelopmental, jaw, eye, and digital syndrome, OMIM:618914;neurodevelopmental, jaw, eye, and digital syndrome, MONDO:0030057; 10. SYNDROMIC INTELLECTUAL DISABILITY 612100; 11. Neurodevelopmental, jaw, eye, and digital syndrome, OMIM:618914;neurodevelopmental, jaw, eye, and digital syndrome, MONDO:0030057	1. Childhood onset leukodystrophy; 2. DDG2P; 3. Fetal anomalies; 4. Hypotonic infant; 5. Intellectual disability; 6. Limb disorders; 7. Paediatric disorders; 8. Paediatric disorders; 9. Paediatric disorders; 10. Paediatric disorders; 11. Skeletal dysplasia	AD	Not in ClinGen	1. MONOALLELIC, autosomal or pseudoautosomal, imprinted status unknown; 2. MONOALLELIC, autosomal or pseudoautosomal, imprinted status unknown; 3. MONOALLELIC, autosomal or pseudoautosomal, NOT imprinted; 4. MONOALLELIC, autosomal or pseudoautosomal, imprinted status unknown; 5. MONOALLELIC, autosomal or pseudoautosomal, imprinted status unknown; 6. MONOALLELIC, autosomal or pseudoautosomal, imprinted status unknown; 7. MONOALLELIC, autosomal or pseudoautosomal, imprinted status unknown; 8. MONOALLELIC, autosomal or pseudoautosomal, imprinted status unknown; 9. MONOALLELIC, autosomal or pseudoautosomal, imprinted status unknown; 10. MONOALLELIC, autosomal or pseudoautosomal, imprinted status unknown; 11. MONOALLELIC, autosomal or pseudoautosomal, imprinted status unknown
HGNC:29242	SH3PXD2B	Frank-ter Haar syndrome, 249420 (3), Autosomal recessive	1. Frank-Ter Haar syndrome	1. FRANK-TER HAAR SYNDROME 249420; 2. FRANK-TER HAAR SYNDROME; 3. Frank-ter Haar syndrome, OMIM:249420; 4. Frank-ter Haar syndrome 249420; 5. FRANK-TER HAAR SYNDROME 249420; 6. FRANK-TER HAAR SYNDROME, OMIM:249420; 7. Frank-ter Haar syndrome 249420; 8. Frank-ter Haar syndrome, 249420	1. DDG2P; 2. Fetal anomalies; 3. Glaucoma (developmental); 4. Paediatric disorders; 5. Paediatric disorders; 6. Rare genetic inflammatory skin disorders; 7. Skeletal dysplasia; 8. Structural eye disease	AR	AR	1. BIALLELIC, autosomal or pseudoautosomal; 2. BIALLELIC, autosomal or pseudoautosomal; 3. BIALLELIC, autosomal or pseudoautosomal; 4. BIALLELIC, autosomal or pseudoautosomal; 5. BIALLELIC, autosomal or pseudoautosomal; 6. BIALLELIC, autosomal or pseudoautosomal; 7. BIALLELIC, autosomal or pseudoautosomal; 8. BIALLELIC, autosomal or pseudoautosomal
HGNC:1082	BNIP1	Spondylopeiphyseal dysplasia, Holling type, 621345 (3), Autosomal recessive	Not in ClinGen	Not in GEL	Not in GEL	AR	Not in ClinGen	Not in GEL
HGNC:2488	NKX2-5	Hypoplastic left heart syndrome 2, 614435 (3), Autosomal dominant; Tetralogy of Fallot, 187500 (3), Autosomal dominant; Hypothyroidism, congenital nongoitrous, 5, 225250 (3), Autosomal dominant; Conotruncal heart malformations, variable, 217095 (3); Ventricular septal defect 3, 614432 (3), Autosomal dominant; Atrial septal defect 7, with or without AV conduction defects, 108900 (3), Autosomal dominant	1. NKX2.5-related congenital, conduction and myopathic heart disease	1. Hypothyroidism, congenital nongoitrous, 5, 225250;thyrioid ectopy, thyroid agenesis, congenital heart disease; 2. ATRIAL SEPTAL DEFECT WITH ATRIOVENTRICULAR CONDUCTION DEFECTS 108900;TETRALOGY OF FALLOT 187500;CONGENITAL HYPOTHYROIDISM NON-GOITROUS TYPE 5 225250; 3. ; 4. Mutations in the NKX2-5 gene have been associated with atrioventricular (AV) conduction block, septal defects, conotruncal abnormalities (particularly Tetrology of Fallot), and AV valve formation defects.;Hypoplastic left heart syndrome 2;Atrioventricular (AV) conduction block; septal defects; conotruncal abnormalities, particularly Tetrology of Fallot; AV valve formation defects; 5. ATRIAL SEPTAL DEFECT WITH ATRIOVENTRICULAR CONDUCTION DEFECTS;TETRALOGY OF FALLOT;CONGENITAL HYPOTHYROIDISM NON-GOITROUS TYPE 5; 6. visceral heterotaxy, MONDO:0018677; 7. ATRIAL SEPTAL DEFECT WITH ATRIOVENTRICULAR CONDUCTION DEFECTS 108900;TETRALOGY OF FALLOT 187500;CONGENITAL HYPOTHYROIDISM NON-GOITROUS TYPE 5 225250; 8. Atrialseptaldefect7,withorwithoutAVconductiondefects,108900; 9. Atrial septal defect 7, with or without AV conduction defects OMIM:108900; 10. Atrial septal defect 7, with or without AV conduction defects OMIM:108900; 11. ; 12. Atrialseptaldefect7,withorwithoutAVconductiondefects,108900; 13. ; 14. Atrial septal defect 7, with or without AV conduction defects OMIM:108900	1. Congenital hypothyroidism; 2. DDG2P; 3. Dilated and arrhythmogenic cardiomyopathy; 4. Familial non syndromic congenital heart disease; 5. Fetal anomalies; 6. Laterality disorders and isomerism; 7. Paediatric disorders; 8. Paediatric or syndromic cardiomyopathy; 9. Progressive cardiac conduction disease; 10. Sudden unexplained death or survivors of a cardiac event; 11. Sudden unexplained death or survivors of a cardiac event; 12. Unexplained death in infancy and sudden unexplained death in childhood; 13. Unexplained death in infancy and sudden unexplained death in childhood; 14. Unexplained death in infancy and sudden unexplained death in childhood	AD	AD	1. MONOALLELIC, autosomal or pseudoautosomal, NOT imprinted; 2. MONOALLELIC, autosomal or pseudoautosomal, imprinted status unknown; 3. MONOALLELIC, autosomal or pseudoautosomal, imprinted status unknown; 4. MONOALLELIC, autosomal or pseudoautosomal, NOT imprinted; 5. MONOALLELIC, autosomal or pseudoautosomal, imprinted status unknown; 6. MONOALLELIC, autosomal or pseudoautosomal, imprinted status unknown; 7. MONOALLELIC, autosomal or pseudoautosomal, imprinted status unknown; 8. MONOALLELIC, autosomal or pseudoautosomal, imprinted status unknown; 9. MONOALLELIC, autosomal or pseudoautosomal, NOT imprinted; 10. MONOALLELIC, autosomal or pseudoautosomal, NOT imprinted; 11. MONOALLELIC, autosomal or pseudoautosomal, imprinted status unknown; 12. MONOALLELIC, autosomal or pseudoautosomal, imprinted status unknown; 13. MONOALLELIC, autosomal or pseudoautosomal, imprinted status unknown; 14. MONOALLELIC, autosomal or pseudoautosomal, NOT imprinted
HGNC:7392	MSX2	Parietal foramina with cleidocranial dysplasia, 168550 (3), Autosomal dominant; Craniosynostosis 2, 604757 (3), Autosomal dominant; Parietal foramina 1, 168500 (3), Autosomal dominant	1. parietal foramina; 2. craniosynostosis 2	1. ENLARGED PARIETAL FORAMINA/CRANIUM BIFIDUM 168550;CRANIOSYNOSTOSIS, TYPE 2 604757; 2. ENLARGED PARIETAL FORAMINA/CRANIUM BIFIDUM;CRANIOSYNOSTOSIS, TYPE 2; 3. Craniosynostosis, type 2 604757;Parietal foramina with cleidocranial dysplasia 168550;Parietal foramina 1 168500; 4. ENLARGED PARIETAL FORAMINA/CRANIUM BIFIDUM 168550;CRANIOSYNOSTOSIS, TYPE 2 604757; 5. Craniosynostosis, type 2, 604757;Parietal foramina 1, 168500;Parietal foramina with cleidocranial dysplasia, 168550;Craniosynostosis;MSX2-related craniosynostosis; 6. Craniosynostosis, type 2 604757;Parietal foramina with cleidocranial dysplasia 168550;Parietal foramina 1 168500	1. DDG2P; 2. Fetal anomalies; 3. Paediatric disorders; 4. Paediatric disorders; 5. Rare syndromic craniosynostosis or isolated multisuture synostosis; 6. Skeletal dysplasia	AD	AD;AD	1. MONOALLELIC, autosomal or pseudoautosomal, imprinted status unknown; 2. MONOALLELIC, autosomal or pseudoautosomal, imprinted status unknown; 3. MONOALLELIC, autosomal or pseudoautosomal, NOT imprinted; 4. MONOALLELIC, autosomal or pseudoautosomal, imprinted status unknown; 5. MONOALLELIC, autosomal or pseudoautosomal, imprinted status unknown; 6. MONOALLELIC, autosomal or pseudoautosomal, NOT imprinted
HGNC:11140	SNCB	Dementia, Lewy body, 127750 (3), Autosomal dominant	Not in ClinGen	1. Dementia, Lewy body, OMIM:127750	1. Adult onset neurodegenerative disorder	AD	Not in ClinGen	1. Unknown
HGNC:14234	NSD1	Sotos syndrome, 117550 (3), Autosomal dominant	1. Sotos syndrome	1. Sotos syndrome 1, 117550; Leukemia, acute myeloid, 601626 (1); Beckwith-Wiedemann syndrome, 130650; Sotos Syndrome; 2. Sotos syndrome 1, 117550Leukemia, acute myeloid, 601626 (1)Beckwith-Wiedemann syndrome, 130650;WEAVER SYNDROME (WES); 3. Sotos syndrome 1, 117550; 4. xml:space="preserve"> Leukemia, acute myeloid, 601626 (1) Beckwith-Wiedemann syndrome, 130650;Sotos Syndrome;Weaver Syndrome;Sotos syndrome 1, 117550; 5. Sotos syndrome, OMIM:117550;Sotos syndrome 1, MONDO:0007299; 6. WEAVER SYNDROME 277590;BECKWITH-WIEDEMANN SYNDROME 130650;SOTOS SYNDROME 117550; 7. Sotos syndrome 1, 117550; 8. WEAVER SYNDROME;BECKWITH-WIEDEMANN SYNDROME;SOTOS SYNDROME; 9. Sotos syndrome 1, OMIM:117550; 10. Sotos syndrome 1, 117550Leukemia, acute myeloid, 601626 (1)Beckwith-Wiedemann syndrome, 130650;WEAVER SYNDROME (WES); 11. Sotos syndrome 1, 117550Leukemia, acute myeloid, 601626 (1)Beckwith-Wiedemann syndrome, 130650;WEAVER SYNDROME (WES); 12. WEAVER SYNDROME 277590;BECKWITH-WIEDEMANN SYNDROME 130650;SOTOS SYNDROME 117550; 13. Sotos syndrome 1 117550; 14. Sotos syndrome 1, 117550; 15. Sotos syndrome 1, 117550Leukemia, acute myeloid, 601626 (1)Beckwith-Wiedemann syndrome, 130650;WEAVER SYNDROME (WES); 16. Sotos syndrome 1 117550; 17. Sotos syndrome 1 117550; 18. Sotos syndrome 1, 117550	1. Beckwith-Wiedemann syndrome (BWS) and other congenital overgrowth disorders; 2. Childhood onset leukodystrophy; 3. Childhood solid tumours cancer susceptibility; 4. Childhood solid tumours; 5. Congenital hyperinsulinism; 6. DDG2P; 7. Early onset or syndromic epilepsy; 8. Fetal anomalies; 9. Hydrocephalus; 10. Hypotonic infant; 11. Intellectual disability; 12. Paediatric disorders; 13. Paediatric disorders; 14. Paediatric disorders; 15. Paediatric disorders; 16. Primary lymphoedema; 17. Skeletal dysplasia; 18. Unexplained death in infancy and sudden unexplained death in childhood	AD	AD	1. MONOALLELIC, autosomal or pseudoautosomal, imprinted status unknown; 2. MONOALLELIC, autosomal or pseudoautosomal, NOT imprinted; 3. MONOALLELIC, autosomal or pseudoautosomal, NOT imprinted; 4. MONOALLELIC, autosomal or pseudoautosomal, NOT imprinted; 5. MONOALLELIC, autosomal or pseudoautosomal, NOT imprinted; 6. MONOALLELIC, autosomal or pseudoautosomal, imprinted status unknown; 7. MONOALLELIC, autosomal or pseudoautosomal, imprinted status unknown; 8. MONOALLELIC, autosomal or pseudoautosomal, imprinted status unknown; 9. MONOALLELIC, autosomal or pseudoautosomal, imprinted status unknown; 10. MONOALLELIC, autosomal or pseudoautosomal, NOT imprinted; 11. MONOALLELIC, autosomal or pseudoautosomal, NOT imprinted; 12. MONOALLELIC, autosomal or pseudoautosomal, imprinted status unknown; 13. MONOALLELIC, autosomal or pseudoautosomal, NOT imprinted; 14. MONOALLELIC, autosomal or pseudoautosomal, imprinted status unknown; 15. MONOALLELIC, autosomal or pseudoautosomal, NOT imprinted; 16. MONOALLELIC, autosomal or pseudoautosomal, imprinted status unknown; 17. MONOALLELIC, autosomal or pseudoautosomal, NOT imprinted; 18. MONOALLELIC, autosomal or pseudoautosomal, imprinted status unknown
HGNC:11019	SLC34A1	Hypercalcemia, infantile, 2, 616963 (3), Autosomal recessive; Nephrolithiasis/osteoporosis, hypophosphatemic, 1, 612286 (3), Autosomal dominant	1. hypercalcemia, infantile, 2	1. Infantile hypercalcemia-2, OMIM:616963; 2. Nephrolithiasis/osteoporosis, hypophosphatemic, 1 (612286); 3. Nephrolithiasis/osteoporosis, hypophosphatemic, 1, 612286;Hypophosphatemic Nephrolithiasis/Osteoporosis;Hypophosphatemic Nephrolithiasis/Osteoporosis (recessive);Nephrolithiasis with osteoporosis and hypophosphatemia;Nephrolithiasis with osteoporosis and hypophosphatemia; 4. Nephrolithiasis/osteoporosis, hypophosphatemic, 1, 612286; 5. Nephrolithiasis/osteoporosis, hypophosphatemic, 1, 612286; 6. Nephrolithiasis/osteoporosis, hypophosphatemic, 1, 612286;Hypophosphatemic Nephrolithiasis/Osteoporosis;Hypophosphatemic Nephrolithiasis/Osteoporosis (recessive);Nephrolithiasis with osteoporosis and hypophosphatemia;Nephrolithiasis with osteoporosis and hypophosphatemia	1. Fetal anomalies; 2. Hypophosphataemia or rickets; 3. Nephrocalcinosis or nephrolithiasis; 4. Paediatric disorders; 5. Skeletal dysplasia; 6. Unexplained young onset end-stage renal disease	AR;AD	AR	1. BIALLELIC, autosomal or pseudoautosomal; 2. MONOALLELIC, autosomal or pseudoautosomal, imprinted status unknown; 3. BOTH monoallelic and biallelic, autosomal or pseudoautosomal; 4. MONOALLELIC, autosomal or pseudoautosomal, imprinted status unknown; 5. MONOALLELIC, autosomal or pseudoautosomal, imprinted status unknown; 6. BOTH monoallelic and biallelic, autosomal or pseudoautosomal
HGNC:3530	F12	Angioedema, hereditary, 3, 610618 (3), Autosomal dominant; Factor XII deficiency, 234000 (3), Autosomal recessive	1. congenital factor XII deficiency; 2. hereditary angioedema type 3	1. Angioedema, hereditary, type III, OMIM:610618;Factor XII deficiency, OMIM:234000; 2. Angioedema, hereditary, 3, OMIM:610618; 3. Angioedema, hereditary, type III, OMIM:610618;Factor XII deficiency, OMIM:234000; 4. Angioedema, hereditary, 3, OMIM:610618; 5. Angioedema, hereditary, type III, OMIM:610618;Factor XII deficiency, OMIM:234000	1. Bleeding and platelet disorders; 2. COVID-19 research; 3. Inherited bleeding disorders; 4. Primary immunodeficiency or monogenic inflammatory bowel disease; 5. Vascular skin disorders	AR;AD	AR;AD	1. BOTH monoallelic and biallelic, autosomal or pseudoautosomal; 2. MONOALLELIC, autosomal or pseudoautosomal, NOT imprinted; 3. BOTH monoallelic and biallelic, autosomal or pseudoautosomal; 4. MONOALLELIC, autosomal or pseudoautosomal, NOT imprinted; 5. BOTH monoallelic and biallelic, autosomal or pseudoautosomal
HGNC:930	B4GALT7	Ehlers-Danlos syndrome, spondylodysplastic type, 1, 130070 (3), Autosomal recessive	1. Ehlers-Danlos syndrome, spondylodysplastic type, 1	1. Ehlers-Danlos syndrome with short stature and limb anomalies 130070;B4GALT7-CDG (Disorders of protein O-glycosylation, O-mannosylglycan synthesis deficiencies, Disorders of protein O-glycosylation, O-xylosylglycan synthesis deficiencies);B4GALT7-CDG (Disorders of protein O-glycosylation, O-mannosylglycan synthesis deficiencies);Beta-1,4-galactosyltransferase 7 deficiency (Disorders of protein O-glycosylation, O-xylosylglycan synthesis deficiencies); 2. Ehlers-Danlos syndrome, progeroid type, 1, 130070;EHLERS-DANLOS SYNDROME PROGEROID TYPE (EDSP); 3. EHLERS-DANLOS SYNDROME WITH SHORT STATURE AND LIMB ANOMALIES; EDSSLA; 4. Ehlers-Danlos syndrome with short stature and limb anomalies 130070; B4GALT7-CDG (Disorders of protein O-glycosylation, O-mannosylglycan synthesis deficiencies, Disorders of protein O-glycosylation, O-xylosylglycan synthesis deficiencies); 5. EHLERS-DANLOS SYNDROME PROGEROID TYPE 130070; 6. Ehlers-Danlos syndrome, spondylodysplastic type, 1, OMIM:130070; 7. EHLERS-DANLOS SYNDROME PROGEROID TYPE; 8. Ehlers-Danlos syndrome with short stature and limb anomalies 130070; B4GALT7-CDG (Disorders of protein O-glycosylation, O-mannosylglycan synthesis deficiencies, Disorders of protein O-glycosylation, O-xylosylglycan synthesis deficiencies); 9. Ehlers-Danlos syndrome with short stature and limb anomalies 130070;B4GALT7-CDG (Disorders of protein O-glycosylation, O-mannosylglycan synthesis deficiencies, Disorders of protein O-glycosylation, O-xylosylglycan synthesis deficiencies);B4GALT7-CDG (Disorders of protein O-glycosylation, O-mannosylglycan synthesis deficiencies);Beta-1,4-galactosyltransferase 7 deficiency (Disorders of protein O-glycosylation, O-xylosylglycan synthesis deficiencies); 10. Ehlers-Danlos syndrome, progeroid type, 1, 130070;EHLERS-DANLOS SYNDROME PROGEROID TYPE (EDSP); 11. Ehlers-Danlos syndrome, progeroid type, 1, 130070;EHLERS-DANLOS SYNDROME PROGEROID TYPE (EDSP); 12. Ehlers-Danlos syndrome with short stature and limb anomalies 130070;B4GALT7-CDG (Disorders of protein O-glycosylation, O-mannosylglycan synthesis deficiencies, Disorders of protein O-glycosylation, O-xylosylglycan synthesis deficiencies);B4GALT7-CDG (Disorders of protein O-glycosylation, O-mannosylglycan synthesis deficiencies);Beta-1,4-galactosyltransferase 7 deficiency (Disorders of protein O-glycosylation, O-xylosylglycan synthesis deficiencies); 13. Osteogenesis Imperfecta and Decreased Bone Density;skeletal dysplasias;Ehlers-Danlos syndrome, spondylodysplastic type, 1 130070; 14. EHLERS-DANLOS SYNDROME PROGEROID TYPE 130070; 15. Ehlers-Danlos syndrome with short stature and limb anomalies 130070;B4GALT7-CDG (Disorders of protein O-glycosylation, O-mannosylglycan synthesis deficiencies, Disorders of protein O-glycosylation, O-xylosylglycan synthesis deficiencies);B4GALT7-CDG (Disorders of protein O-glycosylation, O-mannosylglycan synthesis deficiencies);Beta-1,4-galactosyltransferase 7 deficiency (Disorders of protein O-glycosylation, O-xylosylglycan synthesis deficiencies); 16. Ehlers-Danlos syndrome with short stature and limb anomalies 130070; 17. Ehlers-Danlos syndrome, progeroid type, 1, 130070;EHLERS-DANLOS SYNDROME PROGEROID TYPE (EDSP); 18. EHLERS-DANLOS SYNDROME WITH SHORT STATURE AND LIMB ANOMALIES; EDSSLA; 19. Ehlers-Danlos syndrome with short stature and limb anomalies 130070; 20. Beta-1,4-galactosyltransferase 7 deficiency (Disorders of protein O-glycosylation, O-xylosylglycan synthesis deficiencies);B4GALT7-CDG (Disorders of protein O-glycosylation, O-mannosylglycan synthesis deficiencies);Ehlers-Danlos syndrome with short stature and limb anomalies 130070; B4GALT7-CDG (Disorders of protein O-glycosylation, O-mannosylglycan synthesis deficiencies, Disorders of protein O-glycosylation, O-xylosylglycan synthesis deficiencies); 21. Ehlers-Danlos syndrome with short stature and limb anomalies 130070;B4GALT7-CDG (Disorders of protein O-glycosylation, O-mannosylglycan synthesis deficiencies, Disorders of protein O-glycosylation, O-xylosylglycan synthesis deficiencies);B4GALT7-CDG (Disorders of protein O-glycosylation, O-mannosylglycan synthesis deficiencies);Beta-1,4-galactosyltransferase 7 deficiency (Disorders of protein O-glycosylation, O-xylosylglycan synthesis deficiencies)	1. Childhood onset leukodystrophy; 2. Childhood onset leukodystrophy; 3. Clefting; 4. Congenital disorders of glycosylation; 5. DDG2P; 6. Ehlers Danlos syndrome with a likely monogenic cause; 7. Fetal anomalies; 8. Hereditary ataxia and cerebellar anomalies - childhood onset; 9. Hypotonic infant; 10. Hypotonic infant; 11. Intellectual disability; 12. Likely inborn error of metabolism; 13. Osteogenesis imperfecta; 14. Paediatric disorders; 15. Paediatric disorders; 16. Paediatric disorders; 17. Paediatric disorders; 18. Paediatric disorders; 19. Skeletal dysplasia; 20. Undiagnosed metabolic disorders; 21. Unexplained death in infancy and sudden unexplained death in childhood	AR	AR	1. BIALLELIC, autosomal or pseudoautosomal; 2. BIALLELIC, autosomal or pseudoautosomal; 3. BIALLELIC, autosomal or pseudoautosomal; 4. BIALLELIC, autosomal or pseudoautosomal; 5. BIALLELIC, autosomal or pseudoautosomal; 6. BIALLELIC, autosomal or pseudoautosomal; 7. BIALLELIC, autosomal or pseudoautosomal; 8. BIALLELIC, autosomal or pseudoautosomal; 9. BIALLELIC, autosomal or pseudoautosomal; 10. BIALLELIC, autosomal or pseudoautosomal; 11. BIALLELIC, autosomal or pseudoautosomal; 12. BIALLELIC, autosomal or pseudoautosomal; 13. BIALLELIC, autosomal or pseudoautosomal; 14. BIALLELIC, autosomal or pseudoautosomal; 15. BIALLELIC, autosomal or pseudoautosomal; 16. BIALLELIC, autosomal or pseudoautosomal; 17. BIALLELIC, autosomal or pseudoautosomal; 18. BIALLELIC, autosomal or pseudoautosomal; 19. BIALLELIC, autosomal or pseudoautosomal; 20. BIALLELIC, autosomal or pseudoautosomal; 21. BIALLELIC, autosomal or pseudoautosomal
HGNC:9455	PROP1	Pituitary hormone deficiency, combined, 2, 262600 (3), Autosomal recessive	Not in ClinGen	1. GH, TSH, LH, FSH, PRL deficiency with variable age of onset, evolving ACTH deficiency;Commonest cause of combined pituitary hormone deficit without extra pituitary manifestations;Hypoplastic or normal anterior pituitary although there have been reports of an enlarged anterior pituitary at initial scanning in childhood with spontaneous involution over time;Pituitary hormone deficiency, combined, 2, 262600; 2. PROP1-RELATED COMBINED PITUITARY HORMONE DEFICIENCY 262600; 3. Pituitary hormone deficiency, combined, 2, OMIM:262600; 4. Pituitary hormone deficiency, combined, 2, 262600;Proportionate Short Stature/Small for Gestational Age;Combined Pituitary Hormone Deficiency, Recessive; 5. Pituitary hormone deficiency, combined; 6. PROP1-RELATED COMBINED PITUITARY HORMONE DEFICIENCY 262600; 7. Pituitary hormone deficiency, combined, 2 (262600)	1. Congenital hypothyroidism; 2. DDG2P; 3. Hypogonadotropic hypogonadism (GMS); 4. Hypogonadotropic hypogonadism; 5. IUGR and IGF abnormalities; 6. Paediatric disorders; 7. Pituitary hormone deficiency	AR	Not in ClinGen	1. BIALLELIC, autosomal or pseudoautosomal; 2. BIALLELIC, autosomal or pseudoautosomal; 3. BIALLELIC, autosomal or pseudoautosomal; 4. BIALLELIC, autosomal or pseudoautosomal; 5. BIALLELIC, autosomal or pseudoautosomal; 6. BIALLELIC, autosomal or pseudoautosomal; 7. BIALLELIC, autosomal or pseudoautosomal
HGNC:14377	NHP2	Dyskeratosis congenita, autosomal recessive 2, 613987 (3), Autosomal recessive	Not in ClinGen	1. Dyskeratosis congenita, autosomal recessive 2, 613987;H yeraal-Hreidarsson syndrome; 2. Dyskeratosis Congenita; 3. Dyskeratosis congenita;Hoyeraal-Hreidarsson syndrome;Dyskeratosis congenita, autosomal recessive 2 613987;Combined immunodeficiencies with associated or syndromic features;Intrauterine growth retardation, microcephaly, nail dystrophy, sparse scalp hair and eyelashes, hyperpigmentation of skin, palmar hyperkeratosis, premalignant oral leukoplakia, pancytopenia, myelodysplasia, +/- recurrent infections. A severe phenotype with developmental delay and cerebellar hypoplasia known as Hoyeraal-Hreidarsson Syndrome (HHS) may occur in some DKC patients; 4. Dyskeratosis congenita, autosomal recessive 2, 613987; 5. Dyskeratosis congenita, autosomal recessive 2, 613987; 6. NHP2-related dyskeratosis congenita, OMIM:613987; 7. Dyskeratosis congenita, autosomal recessive 2, OMIM:613987; 8. Class: BM failure syndrome (typ AR);Dyskeratosis congenita;MDS, AML;Bone marrow failure, macrocytosis;Skin, head and neck, and anogenital squamous cell cancers, Oral and GI squamous cell carcinoma; 9. Class: BM failure syndrome (typ AR);Dyskeratosis congenita;MDS, AML;Bone marrow failure, macrocytosis;Skin, head and neck, and anogenital squamous cell cancers, Oral and GI squamous cell carcinoma; 10. Dyskeratosis congenita, autosomal recessive 2, 613987;H yeraal-Hreidarsson syndrome; 11. Dyskeratosis congenita, autosomal recessive 2, 613987;H yeraal-Hreidarsson syndrome; 12. NHP2-related dyskeratosis congenita, OMIM:613987; 13. Dyskeratosis congenita, autosomal recessive 2, 613987;H yeraal-Hreidarsson syndrome; 14. Dyskeratosis congenita, autosomal recessive 2 613987;Dyskeratosis congenita;Hoyeraal-Hreidarsson syndrome;Intrauterine growth retardation, microcephaly, nail dystrophy, sparse scalp hair and eyelashes, hyperpigmentation of skin, palmar hyperkeratosis, premalignant oral leukoplakia, pancytopenia, myelodysplasia, +/- recurrent infections. A severe phenotype with developmental delay and cerebellar hypoplasia known as Hoyeraal-Hreidarsson Syndrome (HHS) may occur in some DKC patients;Combined immunodeficiencies with associated or syndromic features; 15. Dyskeratosis congenita, autosomal recessive 2, OMIM:613987; 16. 613987 Dyskeratosis congenita, autosomal recessive 2	1. Childhood onset leukodystrophy; 2. Childhood solid tumours cancer susceptibility; 3. COVID-19 research; 4. Cytopenia - NOT Fanconi anaemia; 5. Cytopenias and congenital anaemias; 6. DDG2P; 7. Fetal anomalies; 8. Haematological malignancies cancer susceptibility; 9. Haematological malignancies for rare disease; 10. Hypotonic infant; 11. Intellectual disability; 12. Paediatric disorders; 13. Paediatric disorders; 14. Primary immunodeficiency or monogenic inflammatory bowel disease; 15. Pulmonary fibrosis familial; 16. Rare anaemia	AR	Not in ClinGen	1. BIALLELIC, autosomal or pseudoautosomal; 2. BIALLELIC, autosomal or pseudoautosomal; 3. BIALLELIC, autosomal or pseudoautosomal; 4. BIALLELIC, autosomal or pseudoautosomal; 5. BIALLELIC, autosomal or pseudoautosomal; 6. BIALLELIC, autosomal or pseudoautosomal; 7. BIALLELIC, autosomal or pseudoautosomal; 8. BIALLELIC, autosomal or pseudoautosomal; 9. BIALLELIC, autosomal or pseudoautosomal; 10. BIALLELIC, autosomal or pseudoautosomal; 11. BIALLELIC, autosomal or pseudoautosomal; 12. BIALLELIC, autosomal or pseudoautosomal; 13. BIALLELIC, autosomal or pseudoautosomal; 14. BIALLELIC, autosomal or pseudoautosomal; 15. BIALLELIC, autosomal or pseudoautosomal; 16. BIALLELIC, autosomal or pseudoautosomal
HGNC:4598	GRM6	Night blindness, congenital stationary (complete), 1B, autosomal recessive, 257270 (3), Autosomal recessive	1. GRM6-related retinopathy	1. NIGHT BLINDNESS, CONGENITAL STATIONARY, TYPE 1B 257270; 2. NIGHT BLINDNESS, CONGENITAL STATIONARY, TYPE 1B 257270; 3. Congenital Stationary Night Blindness;Night blindness, congenital stationary (complete), 1B, autosomal recessive, 257270	1. DDG2P; 2. Paediatric disorders; 3. Retinal disorders	AR	AR	1. BIALLELIC, autosomal or pseudoautosomal; 2. BIALLELIC, autosomal or pseudoautosomal; 3. BIALLELIC, autosomal or pseudoautosomal
HGNC:218	ADAMTS2	Ehlers-Danlos syndrome, dermatosparaxis type, 225410 (3), Autosomal recessive	Not in ClinGen	1. Ehlers-Danlos syndrome, dermatosparaxis type, OMIM:225410	1. Ehlers Danlos syndrome with a likely monogenic cause	AR	Not in ClinGen	1. BIALLELIC, autosomal or pseudoautosomal
HGNC:5041	HNRNPH1	Neurodevelopmental disorder with craniofacial dysmorphism and skeletal defects, 620083 (3), Autosomal dominant	1. syndromic intellectual disability	1. HNRNPH1-related neurodevelopmental disorder;Neurodevelopmental disorder with craniofacial dysmorphism and skeletal defects, OMIM:620083; 2. HNRNPH1 related syndromic intellectual disability;Neurodevelopmental disorder with craniofacial dysmorphism and skeletal defects, OMIM:620083; 3. HNRNPH1-related neurodevelopmental disorder; 4. HNRNPH1 related syndromic intellectual disability;Neurodevelopmental disorder with craniofacial dysmorphism and skeletal defects, OMIM:620083; 5. HNRNPH1 related syndromic intellectual disability;Neurodevelopmental disorder with craniofacial dysmorphism and skeletal defects, OMIM:620083; 6. HNRNPH1-related neurodevelopmental disorder; 7. HNRNPH1 related syndromic intellectual disability;Neurodevelopmental disorder with craniofacial dysmorphism and skeletal defects, OMIM:620083	1. Childhood onset dystonia, chorea or related movement disorder; 2. Childhood onset leukodystrophy; 3. DDG2P; 4. Hypotonic infant; 5. Intellectual disability; 6. Paediatric disorders; 7. Paediatric disorders	AD	AD	1. MONOALLELIC, autosomal or pseudoautosomal, imprinted status unknown; 2. MONOALLELIC, autosomal or pseudoautosomal, NOT imprinted; 3. MONOALLELIC, autosomal or pseudoautosomal, imprinted status unknown; 4. MONOALLELIC, autosomal or pseudoautosomal, NOT imprinted; 5. MONOALLELIC, autosomal or pseudoautosomal, NOT imprinted; 6. MONOALLELIC, autosomal or pseudoautosomal, imprinted status unknown; 7. MONOALLELIC, autosomal or pseudoautosomal, NOT imprinted
HGNC:6719	LTC4S	Leukotriene C4 synthase deficiency, 614037 (1), Autosomal recessive	Not in ClinGen	Not in GEL	Not in GEL	AR	Not in ClinGen	Not in GEL
HGNC:11280	SQSTM1	Neurodegeneration with ataxia, dystonia, and gaze palsy, childhood-onset, 617145 (3), Autosomal recessive; Frontotemporal dementia and/or amyotrophic lateral sclerosis 3, 616437 (3), Autosomal dominant; Myopathy, distal, with rimmed vacuoles, 617158 (3), Autosomal dominant; Paget disease of bone 3, 167250 (3), Autosomal dominant	1. frontotemporal dementia and/or amyotrophic lateral sclerosis 3	1. Frontotemporal dementia and/or amyotrophic lateral sclerosis 3, OMIM:616437; 2. Neurodegeneration with ataxia, dystonia, and gaze palsy, childhood-onset, OMIM:617145; 3. Neurodegeneration with ataxia, dystonia, and gaze palsy, childhood-onset, OMIM:617145; 4. Paget disease of bone 3 167250;Osteosarcoma; 5. Dystal Myopathy with rimmed vacuoles, 617158; 6. Neurodegeneration with ataxia, dystonia, and gaze palsy, childhood-onset, OMIM:617145; 7. Neurodegeneration with ataxia, dystonia, and gaze palsy, 617145; 8. Dystal Myopathy with rimmed vacuoles, 617158; 9. Dystal Myopathy with rimmed vacuoles, 617158; 10. Paget disease of bone 3 167250;Osteosarcoma; 11. Paget disease of bone 3, OMIM:167250;Paget disease of bone 3, MONDO:0008176;Osteosarcoma (disease), MONDO:0009807	1. Adult onset neurodegenerative disorder; 2. Ataxia and cerebellar anomalies - narrow panel; 3. Childhood onset dystonia, chorea or related movement disorder; 4. Childhood solid tumours cancer susceptibility; 5. Distal myopathies; 6. Hereditary ataxia and cerebellar anomalies - childhood onset; 7. Hereditary ataxia with onset in adulthood; 8. Hypotonic infant; 9. Other rare neuromuscular disorders; 10. Sarcoma cancer susceptibility; 11. Sarcoma susceptibility	AR;AD	AD	1. MONOALLELIC, autosomal or pseudoautosomal, NOT imprinted; 2. BIALLELIC, autosomal or pseudoautosomal; 3. BIALLELIC, autosomal or pseudoautosomal; 4. MONOALLELIC, autosomal or pseudoautosomal, imprinted status unknown; 5. MONOALLELIC, autosomal or pseudoautosomal, NOT imprinted; 6. BIALLELIC, autosomal or pseudoautosomal; 7. BIALLELIC, autosomal or pseudoautosomal; 8. MONOALLELIC, autosomal or pseudoautosomal, NOT imprinted; 9. MONOALLELIC, autosomal or pseudoautosomal, NOT imprinted; 10. MONOALLELIC, autosomal or pseudoautosomal, imprinted status unknown; 11. MONOALLELIC, autosomal or pseudoautosomal, imprinted status unknown
HGNC:3767	FLT4	Hemangioma, capillary infantile, somatic, 602089 (3); Lymphatic malformation 1, 153100 (3), Autosomal dominant; Congenital heart defects, multiple types, 7, 618780 (3), Autosomal dominant	1. lymphatic malformation 1; 2. congenital heart defects, multiple types, 7	1. MILROY DISEASE 153100; 2. MILROY DISEASE; 3. Lymphedema, hereditary, IA, 153100;Hereditary lymphoedema type 1a;fetal hydrops; 4. MILROY DISEASE 153100; 5. Lymphedema, hereditary, IA 153100; 6. ; 7. Hemangioma, capillary infantile, somatic, OMIM:602089	1. DDG2P; 2. Fetal anomalies; 3. Fetal hydrops; 4. Paediatric disorders; 5. Primary lymphoedema; 6. Rare genetic inflammatory skin disorders; 7. Vascular skin disorders	AD	AD;AD	1. MONOALLELIC, autosomal or pseudoautosomal, imprinted status unknown; 2. MONOALLELIC, autosomal or pseudoautosomal, imprinted status unknown; 3. MONOALLELIC, autosomal or pseudoautosomal, NOT imprinted; 4. MONOALLELIC, autosomal or pseudoautosomal, imprinted status unknown; 5. MONOALLELIC, autosomal or pseudoautosomal, NOT imprinted; 6. MONOALLELIC, autosomal or pseudoautosomal, imprinted status unknown; 7. MONOALLELIC, autosomal or pseudoautosomal, NOT imprinted
HGNC:6119	IRF4	Immunodeficiency 131, 621097 (3), Autosomal dominant, Autosomal recessive	1. combined immunodeficiency	1. Defects in intrinsic and innate immunity;IRF4 haploinsufficiency;inborn errors of immunity related to leukocytes; 2. combined immunodeficiency, MONDO:0015131	1. COVID-19 research; 2. Primary immunodeficiency or monogenic inflammatory bowel disease	AR;AD	AD	1. MONOALLELIC, autosomal or pseudoautosomal, imprinted status unknown; 2. MONOALLELIC, autosomal or pseudoautosomal, NOT imprinted
HGNC:24968	EXOC2	Neurodevelopmental disorder with dysmorphic facies and cerebellar hypoplasia, 619306 (3), Autosomal recessive	Not in ClinGen	1. Global developmental delay;Intellectual disability;Abnormality of the face;Abnormality of brain morphology; 2. Global developmental delay;Intellectual disability;Abnormality of the face;Abnormality of brain morphology; 3. Global developmental delay;Intellectual disability;Abnormality of the face;Abnormality of brain morphology; 4. Global developmental delay;Intellectual disability;Abnormality of the face;Abnormality of brain morphology	1. Childhood onset leukodystrophy; 2. Hypotonic infant; 3. Intellectual disability; 4. Paediatric disorders	AR	Not in ClinGen	1. BIALLELIC, autosomal or pseudoautosomal; 2. BIALLELIC, autosomal or pseudoautosomal; 3. BIALLELIC, autosomal or pseudoautosomal; 4. BIALLELIC, autosomal or pseudoautosomal
HGNC:3800	FOXC1	Axenfeld-Rieger syndrome, type 3, 602482 (3), Autosomal dominant; Anterior segment dysgenesis 3, multiple subtypes, 601631 (3), Autosomal dominant	1. anterior segment dysgenesis 3	1. ; 2. IRIDOGONIODYSGENESIS ANOMALY 601631;AXENFELD-RIEGER SYNDROME TYPE 3 602482;PETERS ANOMALY 604229; 3. Stroke;Dandy Walker Syndrome;Hearing Impairment;Axenfeld-Rieger syndrome, type 3, Rieger or Axenfeld anomalies 602482;Iridogoniodysgenesis, type 1, Iris hypoplasia and glaucoma 601631; 4. IRIDOGONIODYSGENESIS ANOMALY;AXENFELD-RIEGER SYNDROME TYPE 3;PETERS ANOMALY; 5. Axenfeld-Rieger syndrome, type 3 602482;Anterior segment dysgenesis 3, multiple subtypes 601631; 6. IRIDOGONIODYSGENESIS ANOMALY 601631;AXENFELD-RIEGER SYNDROME TYPE 3 602482;PETERS ANOMALY 604229; 7. Aniridia, MONDO:0019172; 8. Axenfeld-Rieger syndrome, type 3 602482;Anterior segment dysgenesis 3, multiple subtypes 601631	1. Anophthalmia or microphthalmia; 2. DDG2P; 3. Familial cerebral small vessel disease; 4. Fetal anomalies; 5. Glaucoma (developmental); 6. Paediatric disorders; 7. Sporadic aniridia; 8. Structural eye disease	AD	AD	1. MONOALLELIC, autosomal or pseudoautosomal, imprinted status unknown; 2. MONOALLELIC, autosomal or pseudoautosomal, imprinted status unknown; 3. MONOALLELIC, autosomal or pseudoautosomal, NOT imprinted; 4. MONOALLELIC, autosomal or pseudoautosomal, imprinted status unknown; 5. MONOALLELIC, autosomal or pseudoautosomal, NOT imprinted; 6. MONOALLELIC, autosomal or pseudoautosomal, imprinted status unknown; 7. MONOALLELIC, autosomal or pseudoautosomal, NOT imprinted; 8. MONOALLELIC, autosomal or pseudoautosomal, NOT imprinted
HGNC:10019	RIPK1	Immunodeficiency 57 with autoinflammation, 618108 (3), Autosomal recessive; Autoinflammation with episodic fever and lymphadenopathy, 618852 (3), Autosomal dominant	1. immunodeficiency 57	1. Autoinflammation with episodic fever and lymphadenopathy, OMIM:618852;Immunodeficiency 57 with autoinflammation, OMIM: 618108; 2. Severe immunodeficiency, arthritis, and intestinal inflammation;Immunodeficiency 57, 618108; 3. Autoinflammation with episodic fever and lymphadenopathy, OMIM:618852;Immunodeficiency 57 with autoinflammation, OMIM: 618108	1. Autoinflammatory disorders; 2. COVID-19 research; 3. Primary immunodeficiency or monogenic inflammatory bowel disease	AR;AD	AR	1. BOTH monoallelic and biallelic, autosomal or pseudoautosomal; 2. BOTH monoallelic and biallelic, autosomal or pseudoautosomal; 3. BOTH monoallelic and biallelic, autosomal or pseudoautosomal
HGNC:12412	TUBB2A	Cortical dysplasia, complex, with other brain malformations 5, 615763 (3), Autosomal dominant	1. tubulinopathy	1. Cortical dysplasia, complex, with other brain malformations 5, OMIM:615763;Complex cortical dysplasia with other brain malformations 5, MONDO:0014337; 2. Cortical dysplasia, complex, with other brain malformations 5, OMIM:615763;Complex cortical dysplasia with other brain malformations 5, MONDO:0014337; 3. CORTICAL DYSPLASIA, COMPLEX, WITH OTHER BRAIN MALFORMATIONS 5 615763; 4. Cortical dysplasia, complex, with other brain malformations 5, OMIM:615763;Complex cortical dysplasia with other brain malformations 5, MONDO:0014337; 5. Cortical dysplasia, complex, with other brain malformations 5, OMIM:615763;Complex cortical dysplasia with other brain malformations 5, MONDO:0014337; 6. Cortical dysplasia, complex, with other brain malformations 5, OMIM:615763;Complex cortical dysplasia with other brain malformations 5, MONDO:0014337; 7. Cortical dysplasia, complex, with other brain malformations 5, OMIM:615763;Complex cortical dysplasia with other brain malformations 5, MONDO:0014337; 8. Cortical dysplasia, complex, with other brain malformations 5, OMIM:615763;Complex cortical dysplasia with other brain malformations 5, MONDO:0014337; 9. Cortical dysplasia, complex, with other brain malformations 5, OMIM:615763;Complex cortical dysplasia with other brain malformations 5, MONDO:0014337; 10. CORTICAL DYSPLASIA, COMPLEX, WITH OTHER BRAIN MALFORMATIONS 5 615763; 11. Cortical dysplasia, complex, with other brain malformations 5, OMIM:615763;Complex cortical dysplasia with other brain malformations 5, MONDO:0014337; 12. Cortical dysplasia, complex, with other brain malformations 5, OMIM:615763;Complex cortical dysplasia with other brain malformations 5, MONDO:0014337	1. Cerebral malformation; 2. Childhood onset leukodystrophy; 3. DDG2P; 4. Early onset or syndromic epilepsy; 5. Fetal anomalies; 6. Hypotonic infant; 7. Intellectual disability; 8. Malformations of cortical development; 9. Paediatric disorders; 10. Paediatric disorders; 11. Paediatric disorders; 12. Unexplained death in infancy and sudden unexplained death in childhood	AD	AD	1. MONOALLELIC, autosomal or pseudoautosomal, imprinted status unknown; 2. MONOALLELIC, autosomal or pseudoautosomal, NOT imprinted; 3. MONOALLELIC, autosomal or pseudoautosomal, imprinted status unknown; 4. MONOALLELIC, autosomal or pseudoautosomal, imprinted status unknown; 5. MONOALLELIC, autosomal or pseudoautosomal, imprinted status unknown; 6. MONOALLELIC, autosomal or pseudoautosomal, NOT imprinted; 7. MONOALLELIC, autosomal or pseudoautosomal, NOT imprinted; 8. MONOALLELIC, autosomal or pseudoautosomal, imprinted status unknown; 9. MONOALLELIC, autosomal or pseudoautosomal, imprinted status unknown; 10. MONOALLELIC, autosomal or pseudoautosomal, imprinted status unknown; 11. MONOALLELIC, autosomal or pseudoautosomal, NOT imprinted; 12. MONOALLELIC, autosomal or pseudoautosomal, imprinted status unknown
HGNC:30829	TUBB2B	Cortical dysplasia, complex, with other brain malformations 7, 610031 (3), Autosomal dominant	1. complex cortical dysplasia with other brain malformations	1. Cortical dysplasia, complex, with other brain malformations 7, OMIM:610031; 2. Cortical dysplasia, complex, with other brain malformations 7, OMIM:610031; 3. Cortical dysplasia, complex, with other brain malformations 7, OMIM:610031; 4. Cortical dysplasia, complex, with other brain malformations 7, OMIM:610031; 5. POLYMICROGYRIA ASYMMETRIC 610031; 6. Cortical dysplasia, complex, with other brain malformations 7, OMIM:610031; 7. Cortical dysplasia, complex, with other brain malformations 7, OMIM:610031; 8. Cortical dysplasia, complex, with other brain malformations 7, OMIM:610031; 9. Cortical dysplasia, complex, with other brain malformations 7, OMIM:610031; 10. Cortical dysplasia, complex, with other brain malformations 7, OMIM:610031; 11. Cortical dysplasia, complex, with other brain malformations 7, OMIM:610031; 12. Cortical dysplasia, complex, with other brain malformations 7, OMIM:610031; 13. POLYMICROGYRIA ASYMMETRIC 610031; 14. Cortical dysplasia, complex, with other brain malformations 7, OMIM:610031; 15. Cortical dysplasia, complex, with other brain malformations 7, OMIM:610031; 16. Cortical dysplasia, complex, with other brain malformations 7, OMIM:610031	1. Ataxia and cerebellar anomalies - narrow panel; 2. Cerebellar hypoplasia; 3. Cerebral malformation; 4. Childhood onset leukodystrophy; 5. DDG2P; 6. Early onset or syndromic epilepsy; 7. Fetal anomalies; 8. Hereditary ataxia and cerebellar anomalies - childhood onset; 9. Hereditary ataxia with onset in adulthood; 10. Hypotonic infant; 11. Intellectual disability; 12. Malformations of cortical development; 13. Paediatric disorders; 14. Paediatric disorders; 15. Paediatric disorders; 16. Unexplained death in infancy and sudden unexplained death in childhood	AD	AD	1. MONOALLELIC, autosomal or pseudoautosomal, NOT imprinted; 2. MONOALLELIC, autosomal or pseudoautosomal, NOT imprinted; 3. MONOALLELIC, autosomal or pseudoautosomal, imprinted status unknown; 4. MONOALLELIC, autosomal or pseudoautosomal, NOT imprinted; 5. MONOALLELIC, autosomal or pseudoautosomal, imprinted status unknown; 6. MONOALLELIC, autosomal or pseudoautosomal, imprinted status unknown; 7. MONOALLELIC, autosomal or pseudoautosomal, imprinted status unknown; 8. MONOALLELIC, autosomal or pseudoautosomal, NOT imprinted; 9. MONOALLELIC, autosomal or pseudoautosomal, NOT imprinted; 10. MONOALLELIC, autosomal or pseudoautosomal, NOT imprinted; 11. MONOALLELIC, autosomal or pseudoautosomal, NOT imprinted; 12. MONOALLELIC, autosomal or pseudoautosomal, imprinted status unknown; 13. MONOALLELIC, autosomal or pseudoautosomal, imprinted status unknown; 14. MONOALLELIC, autosomal or pseudoautosomal, NOT imprinted; 15. MONOALLELIC, autosomal or pseudoautosomal, imprinted status unknown; 16. MONOALLELIC, autosomal or pseudoautosomal, imprinted status unknown
HGNC:21062	FARS2	Combined oxidative phosphorylation deficiency 14, 614946 (3), Autosomal recessive; Spastic paraplegia 77, autosomal recessive, 617046 (3), Autosomal recessive	1. Leigh syndrome	1. Spastic paraplegia 77, autosomal recessive, 617046; 2. Spastic paraplegia 77, autosomal recessive, 617046; 3. Spastic paraplegia 77, autosomal recessive, 617046;Combined oxidative phosphorylation deficiency 14, 614946; 4. Multiple respiratory chain complex deficiencies (disorders of protein synthesis);Required for mitochondrial gene expression (Mitochondrial respiratory chain disorders (caused by nuclear variants only));Combined oxidative phosphorylation deficiency 14, 614946; 5. Multiple respiratory chain complex deficiencies (disorders of protein synthesis);Combined oxidative phosphorylation deficiency 14, 614946; 6. Neurometabolic disorder due to FARS2 deficiency; 7. Combined oxidative phosphorylation deficiency 14, 614946; 8. Spastic paraplegia 77, autosomal recessive, 617046; 9. Multiple respiratory chain complex deficiencies (disorders of protein synthesis);Required for mitochondrial gene expression (Mitochondrial respiratory chain disorders (caused by nuclear variants only));Combined oxidative phosphorylation deficiency 14, 614946; 10. Spastic paraplegia 77, autosomal recessive, 617046;Combined oxidative phosphorylation deficiency 14, 614946; 11. Spastic paraplegia 77, autosomal recessive, 617046;Combined oxidative phosphorylation deficiency 14, 614946; 12. Multiple respiratory chain complex deficiencies (disorders of protein synthesis);Required for mitochondrial gene expression (Mitochondrial respiratory chain disorders (caused by nuclear variants only));Combined oxidative phosphorylation deficiency 14, 614946; 13. Multiple respiratory chain complex deficiencies (disorders of protein synthesis);Combined oxidative phosphorylation deficiency 14, 614946; 14. Spastic paraplegia 77, autosomal recessive, 617046;Combined oxidative phosphorylation deficiency 14, 614946; 15. Combined oxidative phosphorylation deficiency 14, 614946; 16. Neurometabolic disorder due to FARS2 deficiency; 17. Multiple respiratory chain complex deficiencies (disorders of protein synthesis);Required for mitochondrial gene expression (Mitochondrial respiratory chain disorders (caused by nuclear variants only));Combined oxidative phosphorylation deficiency 14, 614946; 18. Combined oxidative phosphorylation deficiency 14, 614946;Spastic paraplegia 77, autosomal recessive, 617046; 19. Required for mitochondrial gene expression (Mitochondrial respiratory chain disorders (caused by nuclear variants only));Multiple respiratory chain complex deficiencies (disorders of protein synthesis);Combined oxidative phosphorylation deficiency 14, 614946; 20. Combined oxidative phosphorylation deficiency 14, 614946; 21. Multiple respiratory chain complex deficiencies (disorders of protein synthesis);Required for mitochondrial gene expression (Mitochondrial respiratory chain disorders (caused by nuclear variants only));Combined oxidative phosphorylation deficiency 14, 614946	1. Adult onset hereditary spastic paraplegia; 2. Childhood onset hereditary spastic paraplegia; 3. Childhood onset leukodystrophy; 4. Childhood onset leukodystrophy; 5. Childhood onset leukodystrophy; 6. DDG2P; 7. Early onset or syndromic epilepsy; 8. Hereditary spastic paraplegia; 9. Hypotonic infant; 10. Hypotonic infant; 11. Intellectual disability; 12. Likely inborn error of metabolism; 13. Mitochondrial disorders; 14. Paediatric disorders; 15. Paediatric disorders; 16. Paediatric disorders; 17. Paediatric disorders; 18. Possible mitochondrial disorder - nuclear genes; 19. Undiagnosed metabolic disorders; 20. Unexplained death in infancy and sudden unexplained death in childhood; 21. Unexplained death in infancy and sudden unexplained death in childhood	AR	AR	1. BIALLELIC, autosomal or pseudoautosomal; 2. BIALLELIC, autosomal or pseudoautosomal; 3. BIALLELIC, autosomal or pseudoautosomal; 4. BIALLELIC, autosomal or pseudoautosomal; 5. BIALLELIC, autosomal or pseudoautosomal; 6. BIALLELIC, autosomal or pseudoautosomal; 7. BIALLELIC, autosomal or pseudoautosomal; 8. BIALLELIC, autosomal or pseudoautosomal; 9. BIALLELIC, autosomal or pseudoautosomal; 10. BIALLELIC, autosomal or pseudoautosomal; 11. BIALLELIC, autosomal or pseudoautosomal; 12. BIALLELIC, autosomal or pseudoautosomal; 13. BIALLELIC, autosomal or pseudoautosomal; 14. BIALLELIC, autosomal or pseudoautosomal; 15. BIALLELIC, autosomal or pseudoautosomal; 16. BIALLELIC, autosomal or pseudoautosomal; 17. BIALLELIC, autosomal or pseudoautosomal; 18. BIALLELIC, autosomal or pseudoautosomal; 19. BIALLELIC, autosomal or pseudoautosomal; 20. BIALLELIC, autosomal or pseudoautosomal; 21. BIALLELIC, autosomal or pseudoautosomal
HGNC:3531	F13A1	Factor XIIIA deficiency, 613225 (3), Autosomal recessive	1. factor XIII, A subunit, deficiency of	1. Factor XIIIA deficiency, OMIM:613225; 2. ; 3. Factor XIIIA deficiency, OMIM:613225	1. Bleeding and platelet disorders; 2. Factor XIII deficiency; 3. Inherited bleeding disorders	AR	AR	1. BOTH monoallelic and biallelic (but BIALLELIC mutations cause a more SEVERE disease form), autosomal or pseudoautosomal; 2. BIALLELIC, autosomal or pseudoautosomal; 3. BOTH monoallelic and biallelic (but BIALLELIC mutations cause a more SEVERE disease form), autosomal or pseudoautosomal
HGNC:3052	DSP	Arrhythmogenic right ventricular dysplasia 8, 607450 (3), Autosomal dominant; Epidermolysis bullosa, lethal acantholytic, 609638 (3), Autosomal recessive; Keratosis palmoplantaris striata II, 612908 (3), Autosomal dominant; Dilated cardiomyopathy with woolly hair, keratoderma, and tooth agenesis, 615821 (3), Autosomal dominant; Cardiomyopathy, dilated, with woolly hair and keratoderma, 605676 (3), Autosomal recessive	1. arrhythmogenic cardiomyopathy with wooly hair and keratoderma	1. Arrhythmogenic right ventricular dysplasia 8, OMIM:607450 (AD);Cardiomyopathy, dilated, with woolly hair and keratoderma, OMIM:605676 (AR);Dilated cardiomyopathy with woolly hair, keratoderma, and tooth agenesis, OMIM:615821 (AD); 2. DSP-related developmental disorder; 3. Cardiomyopathy, dilated, with woolly hair and keratoderma, OMIM:605676 (AR);Dilated cardiomyopathy with woolly hair, keratoderma, and tooth agenesis, OMIM:615821 (AD);Arrhythmogenic right ventricular dysplasia 8, OMIM:607450 (AD); 4. Cardiomyopathy, dilated, with woolly hair and keratoderma, OMIM:605676 (AR);Dilated cardiomyopathy with woolly hair, keratoderma, and tooth agenesis, OMIM:615821 (AD);Arrhythmogenic right ventricular dysplasia 8, OMIM:607450 (AD); 5. Epidermolysis bullosa, lethal acantholytic, OMIM:609638;Skin fragility-woolly hair syndrome, OMIM:607655; 6. Epidermolysis bullosa, lethal acantholytic, OMIM:609638;Skin fragility-woolly hair syndrome, OMIM:607655; 7. Epidermolysis bullosa, lethal acantholytic, OMIM:609638 (AR);Skin fragility-woolly hair syndrome, OMIM:607655 (AR);Keratosis palmoplantaris striata II, OMIM:612908 (AD);Cardiomyopathy, dilated, with woolly hair and keratoderma, OMIM:605676 (AR);Dilated cardiomyopathy with woolly hair, keratoderma, and tooth agenesis, OMIM:615821 (AD);Arrhythmogenic right ventricular dysplasia 8, OMIM:607450 (AD); 8. Keratosis palmoplantaris striata II, OMIM:612908;Epidermolysis bullosa, lethal acantholytic, OMIM:609638;Skin fragility-woolly hair syndrome, OMIM:607655;Dilated cardiomyopathy with woolly hair and keratoderma, OMIM:605676;Cardiomyopathy, dilated, with woolly hair and keratoderma, OMIM:605676; 9. DSP-related developmental disorder; 10. Arrhythmogenic right ventricular dysplasia 8, OMIM:607450 (AD);Cardiomyopathy, dilated, with woolly hair and keratoderma, OMIM:605676 (AR);Dilated cardiomyopathy with woolly hair, keratoderma, and tooth agenesis, OMIM:615821 (AD); 11. Cardiomyopathy, dilated, with woolly hair and keratoderma, OMIM:605676 (AR);Dilated cardiomyopathy with woolly hair, keratoderma, and tooth agenesis, OMIM:615821 (AD);Keratosis palmoplantaris striata II, OMIM:612908 (AD); 12. Cardiomyopathy, dilated, with woolly hair and keratoderma, OMIM:605676 (AR);Dilated cardiomyopathy with woolly hair, keratoderma, and tooth agenesis, OMIM:615821 (AD);Keratosis palmoplantaris striata II, OMIM:612908 (AD); 13. Arrhythmogenic right ventricular dysplasia 8, OMIM:607450 (AD);Cardiomyopathy, dilated, with woolly hair and keratoderma, OMIM:605676 (AR);Dilated cardiomyopathy with woolly hair, keratoderma, and tooth agenesis, OMIM:615821 (AD); 14. Cardiomyopathy, dilated, with woolly hair and keratoderma, OMIM:605676 (AR);Dilated cardiomyopathy with woolly hair, keratoderma, and tooth agenesis, OMIM:615821 (AD);Arrhythmogenic right ventricular dysplasia 8, OMIM:607450 (AD); 15. Cardiomyopathy, dilated, with woolly hair and keratoderma, OMIM:605676 (AR);Dilated cardiomyopathy with woolly hair, keratoderma, and tooth agenesis, OMIM:615821 (AD);Arrhythmogenic right ventricular dysplasia 8, OMIM:607450 (AD); 16. Arrhythmogenic right ventricular dysplasia 8, OMIM:607450 (AD);Cardiomyopathy, dilated, with woolly hair and keratoderma, OMIM:605676 (AR);Dilated cardiomyopathy with woolly hair, keratoderma, and tooth agenesis, OMIM:615821 (AD); 17. Arrhythmogenic right ventricular dysplasia 8, OMIM:607450 (AD);Cardiomyopathy, dilated, with woolly hair and keratoderma, OMIM:605676 (AR);Dilated cardiomyopathy with woolly hair, keratoderma, and tooth agenesis, OMIM:615821 (AD)	1. Arrhythmogenic right ventricular cardiomyopathy; 2. DDG2P; 3. Dilated and arrhythmogenic cardiomyopathy; 4. Dilated Cardiomyopathy and conduction defects; 5. Epidermolysis bullosa and congenital skin fragility; 6. Epidermolysis bullosa; 7. Fetal anomalies; 8. Ichthyosis and erythrokeratoderma; 9. Paediatric disorders; 10. Paediatric or syndromic cardiomyopathy; 11. Palmoplantar keratoderma and erythrokeratodermas; 12. Palmoplantar keratodermas; 13. Sudden unexplained death or survivors of a cardiac event; 14. Sudden unexplained death or survivors of a cardiac event; 15. Unexplained death in infancy and sudden unexplained death in childhood; 16. Unexplained death in infancy and sudden unexplained death in childhood; 17. Unexplained death in infancy and sudden unexplained death in childhood	AR;AD	AD	1. BOTH monoallelic and biallelic, autosomal or pseudoautosomal; 2. MONOALLELIC, autosomal or pseudoautosomal, imprinted status unknown; 3. BOTH monoallelic and biallelic, autosomal or pseudoautosomal; 4. BOTH monoallelic and biallelic, autosomal or pseudoautosomal; 5. BIALLELIC, autosomal or pseudoautosomal; 6. BIALLELIC, autosomal or pseudoautosomal; 7. BOTH monoallelic and biallelic, autosomal or pseudoautosomal; 8. BOTH monoallelic and biallelic (but BIALLELIC mutations cause a more SEVERE disease form), autosomal or pseudoautosomal; 9. MONOALLELIC, autosomal or pseudoautosomal, imprinted status unknown; 10. BOTH monoallelic and biallelic, autosomal or pseudoautosomal; 11. BOTH monoallelic and biallelic (but BIALLELIC mutations cause a more SEVERE disease form), autosomal or pseudoautosomal; 12. BOTH monoallelic and biallelic, autosomal or pseudoautosomal; 13. BOTH monoallelic and biallelic, autosomal or pseudoautosomal; 14. BOTH monoallelic and biallelic, autosomal or pseudoautosomal; 15. BOTH monoallelic and biallelic, autosomal or pseudoautosomal; 16. BOTH monoallelic and biallelic, autosomal or pseudoautosomal; 17. BOTH monoallelic and biallelic, autosomal or pseudoautosomal
HGNC:18561	BLOC1S5	Hermansky-Pudlak syndrome 11, 619172 (3), Autosomal recessive	1. Hermansky-Pudlak syndrome 11	1. Hermansky-Pudlak syndrome, MONDO:0019312; 2. Hermansky Pudlak syndrome 11, OMIM:619172;Hermansky-Pudlak syndrome 11, MONDO:0030903	1. Albinism or congenital nystagmus; 2. Bleeding and platelet disorders	AR	AR	1. BIALLELIC, autosomal or pseudoautosomal; 2. BIALLELIC, autosomal or pseudoautosomal
HGNC:11742	TFAP2A	Branchiooculofacial syndrome, 113620 (3), Autosomal dominant	Not in ClinGen	1. Branchiooculofacial syndrome; 2. Branchiooculofacial syndrome, MIM# 113620; 3. BRANCHIOOCULOFACIAL SYNDROME;BOFS;Cleft lip; 4. BRANCHIOOCULOFACIAL SYNDROME 113620; 5. Bilateral Microtia;Branchiooculofacial syndrome 113620;External and middle ear anomalies;branchial cleft sinus defects;ocular anomalies; 6. BRANCHIOOCULOFACIAL SYNDROME; 7. Polydactyly;Branchiooculofacial syndrome, 113620;Clinodactyly;Syndactyly; 8. BRANCHIOOCULOFACIAL SYNDROME 113620; 9. BRANCHIOOCULOFACIAL SYNDROME;BOFS;Cleft lip; 10. Polydactyly;Branchiooculofacial syndrome, 113620;Clinodactyly;Syndactyly; 11. Branchiooculofacial syndrome , 113620;Branchiooculofacial syndrome (includes ocular anomalies such as microphthalmia and lacrimal duct obstruction), 113620	1. Bilateral congenital or childhood onset cataracts; 2. CAKUT; 3. Clefting; 4. DDG2P; 5. Deafness and congenital structural abnormalities; 6. Fetal anomalies; 7. Limb disorders; 8. Paediatric disorders; 9. Paediatric disorders; 10. Paediatric disorders; 11. Structural eye disease	AD	Not in ClinGen	1. MONOALLELIC, autosomal or pseudoautosomal, imprinted status unknown; 2. MONOALLELIC, autosomal or pseudoautosomal, NOT imprinted; 3. MONOALLELIC, autosomal or pseudoautosomal, imprinted status unknown; 4. MONOALLELIC, autosomal or pseudoautosomal, imprinted status unknown; 5. MONOALLELIC, autosomal or pseudoautosomal, NOT imprinted; 6. MONOALLELIC, autosomal or pseudoautosomal, imprinted status unknown; 7. MONOALLELIC, autosomal or pseudoautosomal, imprinted status unknown; 8. MONOALLELIC, autosomal or pseudoautosomal, imprinted status unknown; 9. MONOALLELIC, autosomal or pseudoautosomal, imprinted status unknown; 10. MONOALLELIC, autosomal or pseudoautosomal, imprinted status unknown; 11. MONOALLELIC, autosomal or pseudoautosomal, NOT imprinted
HGNC:4204	GCNT2	Adult i phenotype without cataract, 110800 (3), Autosomal dominant; Cataract 13 with adult i phenotype, 116700 (3), Autosomal recessive	Not in ClinGen	1. Adult i Blood Group With or Without Congenital Cataract;[Blood group, Ii], 110800	1. Bilateral congenital or childhood onset cataracts	AR;AD	Not in ClinGen	1. BIALLELIC, autosomal or pseudoautosomal
HGNC:6816	MAK	Retinitis pigmentosa 62, 614181 (3), Autosomal recessive	1. MAK-related retinopathy	1. Eye Disorders;Retinitis pigmentosa 62, 614181;Retinitis pigmentosa;Retinitis Pigmentosa, Recessive	1. Retinal disorders	AR	AR	1. BIALLELIC, autosomal or pseudoautosomal
HGNC:4198	GCM2	Hypoparathyroidism, familial isolated 2, 618883 (3), Autosomal dominant, Autosomal recessive; Hyperparathyroidism 4, 617343 (3), Autosomal dominant	Not in ClinGen	1. Hypoparathyroidism, familial isolated (146200);Hyperparathyroidism 4 (617343); 2. Hypoparathyroidism, familial isolated, 146200	1. Familial hyperparathyroidism or hypocalciuric hypercalcaemia; 2. Familial hypoparathyroidism	AR;AD	Not in ClinGen	1. MONOALLELIC, autosomal or pseudoautosomal, imprinted status unknown; 2. BOTH monoallelic and biallelic, autosomal or pseudoautosomal
HGNC:21537	SYCP2L	Premature ovarian failure 24, 620840 (3), Autosomal recessive	Not in ClinGen	1. Premature ovarian insufficiency	1. Primary ovarian insufficiency	AR	Not in ClinGen	1. BIALLELIC, autosomal or pseudoautosomal
HGNC:3176	EDN1	Question mark ears, isolated, 612798 (3), Autosomal dominant; Auriculocondylar syndrome 3, 615706 (3), Autosomal recessive	Not in ClinGen	1. AURICULOCONDYLAR SYNDROME 602483; 2. AURICULOCONDYLAR SYNDROME; 3. AURICULOCONDYLAR SYNDROME 602483	1. DDG2P; 2. Fetal anomalies; 3. Paediatric disorders	AR;AD	Not in ClinGen	1. BOTH monoallelic and biallelic, autosomal or pseudoautosomal; 2. BOTH monoallelic and biallelic, autosomal or pseudoautosomal; 3. BOTH monoallelic and biallelic, autosomal or pseudoautosomal
HGNC:20990	PHACTR1	Developmental and epileptic encephalopathy 70, 618298 (3), Autosomal dominant	Not in ClinGen	1. Developmental and epileptic encephalopathy 70, OMIM:618298; 2. PHACTR1-associated neurodevelopment disorder; 3. Developmental and epileptic encephalopathy 70, OMIM:618298; 4. Developmental and epileptic encephalopathy 70, OMIM:618298; 5. Developmental and epileptic encephalopathy 70, OMIM:618298; 6. Developmental and epileptic encephalopathy 70, OMIM:618298; 7. Developmental and epileptic encephalopathy 70, OMIM:618298; 8. PHACTR1-associated neurodevelopment disorder; 9. Developmental and epileptic encephalopathy 70, OMIM:618298	1. Childhood onset leukodystrophy; 2. DDG2P; 3. Early onset or syndromic epilepsy; 4. Hypotonic infant; 5. Intellectual disability; 6. Paediatric disorders; 7. Paediatric disorders; 8. Paediatric disorders; 9. Unexplained death in infancy and sudden unexplained death in childhood	AD	Not in ClinGen	1. MONOALLELIC, autosomal or pseudoautosomal, NOT imprinted; 2. MONOALLELIC, autosomal or pseudoautosomal, imprinted status unknown; 3. MONOALLELIC, autosomal or pseudoautosomal, NOT imprinted; 4. MONOALLELIC, autosomal or pseudoautosomal, NOT imprinted; 5. MONOALLELIC, autosomal or pseudoautosomal, NOT imprinted; 6. MONOALLELIC, autosomal or pseudoautosomal, NOT imprinted; 7. MONOALLELIC, autosomal or pseudoautosomal, NOT imprinted; 8. MONOALLELIC, autosomal or pseudoautosomal, imprinted status unknown; 9. MONOALLELIC, autosomal or pseudoautosomal, NOT imprinted
HGNC:21066	TBC1D7	Macrocephaly/megalencephaly syndrome, autosomal recessive, 248000 (3), Autosomal recessive	Not in ClinGen	1. Macrocephaly/megalencephaly syndrome, autosomal recessive, OMIM:248000; 2. Macrocephaly/megalencephaly syndrome, autosomal recessive, OMIM:248000; 3. Macrocephaly/megalencephaly syndrome, autosomal recessive, OMIM:248000; 4. Macrocephaly/megalencephaly syndrome, autosomal recessive, OMIM:248000	1. Childhood onset leukodystrophy; 2. Hypotonic infant; 3. Intellectual disability; 4. Paediatric disorders	AR	Not in ClinGen	1. BIALLELIC, autosomal or pseudoautosomal; 2. BIALLELIC, autosomal or pseudoautosomal; 3. BIALLELIC, autosomal or pseudoautosomal; 4. BIALLELIC, autosomal or pseudoautosomal
HGNC:6196	JARID2	Developmental delay with variable intellectual disability and dysmorphic facies, 620098 (3), Autosomal dominant	1. developmental delay with variable intellectual disability and dysmorphic facies	1. Intellectual disability;Neurodevelopmental syndrome;Developmental delay with variable intellectual disability and dysmorphic facies, OMIM:620098; 2. JARID2-related Neurodevelopmental Disorder; 3. Intellectual disability;Neurodevelopmental syndrome;Developmental delay with variable intellectual disability and dysmorphic facies, OMIM:620098; 4. Intellectual disability;Neurodevelopmental syndrome;Developmental delay with variable intellectual disability and dysmorphic facies, OMIM:620098; 5. Intellectual disability;Neurodevelopmental syndrome;Developmental delay with variable intellectual disability and dysmorphic facies, OMIM:620098; 6. JARID2-related Neurodevelopmental Disorder	1. Childhood onset leukodystrophy; 2. DDG2P; 3. Hypotonic infant; 4. Intellectual disability; 5. Paediatric disorders; 6. Paediatric disorders	AD	AD	1. MONOALLELIC, autosomal or pseudoautosomal, NOT imprinted; 2. MONOALLELIC, autosomal or pseudoautosomal, imprinted status unknown; 3. MONOALLELIC, autosomal or pseudoautosomal, NOT imprinted; 4. MONOALLELIC, autosomal or pseudoautosomal, NOT imprinted; 5. MONOALLELIC, autosomal or pseudoautosomal, NOT imprinted; 6. MONOALLELIC, autosomal or pseudoautosomal, imprinted status unknown
HGNC:17328	DTNBP1	Hermansky-Pudlak syndrome 7, 614076 (3), Autosomal recessive	1. Hermansky-Pudlak syndrome 7	1. Hermansky-Pudlak syndrome 7 614076 AR; 2. 614076 Hermansky-Pudlak syndrome 7; 3. Hermansky-Pudlak syndrome	1. Albinism or congenital nystagmus; 2. Bleeding and platelet disorders; 3. Inherited bleeding disorders	AR	AR	1. BIALLELIC, autosomal or pseudoautosomal; 2. BIALLELIC, autosomal or pseudoautosomal; 3. BIALLELIC, autosomal or pseudoautosomal
HGNC:10548	ATXN1	Spinocerebellar ataxia 1, 164400 (3), Autosomal dominant	Not in ClinGen	1. Spinocerebellar ataxia 1, OMIM:164400; 2. Spinocerebellar ataxia 1, OMIM:164400; 3. Spinocerebellar ataxia 1, OMIM:164400; 4. Spinocerebellar ataxia 1, OMIM:164400; 5. Spinocerebellar ataxia 1, OMIM:164400; 6. Spinocerebellar ataxia 1, OMIM:164400; 7. Spinocerebellar ataxia 1, OMIM:164400; 8. Spinocerebellar ataxia 1, OMIM:164400; 9. Spinocerebellar ataxia 1, OMIM:164400; 10. Spinocerebellar ataxia 1, OMIM:164400; 11. Spinocerebellar ataxia 1, OMIM:164400; 12. Spinocerebellar ataxia 1, OMIM:164400; 13. Spinocerebellar ataxia 1, OMIM:164400	1. Adult onset dystonia, chorea or related movement disorder; 2. Adult onset hereditary spastic paraplegia; 3. Adult onset neurodegenerative disorder; 4. Ataxia and cerebellar anomalies - narrow panel; 5. Childhood onset hereditary spastic paraplegia; 6. Early onset dementia (encompassing fronto-temporal dementia and prion disease); 7. Hereditary ataxia and cerebellar anomalies - childhood onset; 8. Hereditary ataxia with onset in adulthood; 9. Hereditary ataxia; 10. Hereditary neuropathy or pain disorder; 11. Hereditary neuropathy; 12. Hereditary spastic paraplegia; 13. Parkinson Disease and Complex Parkinsonism	AD	Not in ClinGen	1. MONOALLELIC, autosomal or pseudoautosomal, NOT imprinted; 2. MONOALLELIC, autosomal or pseudoautosomal, NOT imprinted; 3. MONOALLELIC, autosomal or pseudoautosomal, NOT imprinted; 4. MONOALLELIC, autosomal or pseudoautosomal, NOT imprinted; 5. MONOALLELIC, autosomal or pseudoautosomal, NOT imprinted; 6. MONOALLELIC, autosomal or pseudoautosomal, NOT imprinted; 7. MONOALLELIC, autosomal or pseudoautosomal, NOT imprinted; 8. MONOALLELIC, autosomal or pseudoautosomal, NOT imprinted; 9. MONOALLELIC, autosomal or pseudoautosomal, NOT imprinted; 10. MONOALLELIC, autosomal or pseudoautosomal, NOT imprinted; 11. MONOALLELIC, autosomal or pseudoautosomal, NOT imprinted; 12. MONOALLELIC, autosomal or pseudoautosomal, NOT imprinted; 13. MONOALLELIC, autosomal or pseudoautosomal, NOT imprinted
HGNC:20039	CAP2	Cardiomyopathy, dilated, 2I, 620462 (3), Autosomal recessive	Not in ClinGen	1. Cardiomyopathy, dilated, 2I, OMIM:620462; 2. Cardiomyopathy, dilated, 2I, OMIM:620462	1. Paediatric or syndromic cardiomyopathy; 2. Unexplained death in infancy and sudden unexplained death in childhood	AR	Not in ClinGen	1. BIALLELIC, autosomal or pseudoautosomal; 2. BIALLELIC, autosomal or pseudoautosomal
HGNC:21576	NHLRC1	Myoclonic epilepsy of Lafora 2, 620681 (3), Autosomal recessive	1. Lafora disease	1. Epilepsy, progressive myoclonic 2B (Lafora), OMIM:254780; 2. Epilepsy, progressive myoclonic 2B (Lafora); 3. Epilepsy, progressive myoclonic 2B (Lafora); 4. Epilepsy, progressive myoclonic 2B (Lafora) 254780; 5. Epilepsy, progressive myoclonic 2B (Lafora) 254780; 6. Epilepsy, progressive myoclonic 2B (Lafora) 254780; 7. Epilepsy, progressive myoclonic 2B (Lafora); 8. Progressive myoclonic epilepsy 2B, Lafora, 254780;Epilepsy, progressive myoclonic 2B (Lafora) 254780; 9. Epilepsy, progressive myoclonic 2B (Lafora) 254780; 10. Epilepsy, progressive myoclonic 2B (Lafora); 11. Epilepsy, progressive myoclonic 2B (Lafora); 12. Epilepsy, progressive myoclonic 2B (Lafora); 13. Epilepsy, progressive myoclonic 2B (Lafora) 254780; 14. Epilepsy, progressive myoclonic 2B (Lafora) 254780; 15. Epilepsy, progressive myoclonic 2B (Lafora) 254780; 16. Epilepsy, progressive myoclonic 2B (Lafora)	1. Adult onset neurodegenerative disorder; 2. Ataxia and cerebellar anomalies - narrow panel; 3. Childhood onset leukodystrophy; 4. Early onset dementia (encompassing fronto-temporal dementia and prion disease); 5. Early onset or syndromic epilepsy; 6. Glycogen storage disease; 7. Hereditary ataxia and cerebellar anomalies - childhood onset; 8. Hereditary ataxia with onset in adulthood; 9. Hereditary ataxia; 10. Hypotonic infant; 11. Likely inborn error of metabolism; 12. Paediatric disorders; 13. Paediatric disorders; 14. Undiagnosed metabolic disorders; 15. Unexplained death in infancy and sudden unexplained death in childhood; 16. Unexplained death in infancy and sudden unexplained death in childhood	AR	AR	1. BIALLELIC, autosomal or pseudoautosomal; 2. BIALLELIC, autosomal or pseudoautosomal; 3. BIALLELIC, autosomal or pseudoautosomal; 4. BIALLELIC, autosomal or pseudoautosomal; 5. BIALLELIC, autosomal or pseudoautosomal; 6. BIALLELIC, autosomal or pseudoautosomal; 7. BIALLELIC, autosomal or pseudoautosomal; 8. BIALLELIC, autosomal or pseudoautosomal; 9. BIALLELIC, autosomal or pseudoautosomal; 10. BIALLELIC, autosomal or pseudoautosomal; 11. BIALLELIC, autosomal or pseudoautosomal; 12. BIALLELIC, autosomal or pseudoautosomal; 13. BIALLELIC, autosomal or pseudoautosomal; 14. BIALLELIC, autosomal or pseudoautosomal; 15. BIALLELIC, autosomal or pseudoautosomal; 16. BIALLELIC, autosomal or pseudoautosomal
HGNC:2768	DEK	Leukemia, acute nonlymphocytic, 125264 (2)	Not in ClinGen	Not in GEL	Not in GEL	Other/Not Provided	Not in ClinGen	Not in GEL
HGNC:11200	SOX4	Intellectual developmental disorder with speech delay and dysmorphic facies, 618506 (3), Autosomal dominant	Not in ClinGen	1. Coffin-Siris syndrome 10, OMIM:618506;Syndromic intellectual disability;Global developmental delay;Intellectual disability;Growth delay;Clinodactyly of the 5th finger;facial dysmorphism; 2. Neurodevelopmental Disease Associated with Mild Dysmorphism; 3. Coffin-Siris syndrome 10, OMIM:618506;Syndromic intellectual disability;Global developmental delay;Intellectual disability;Growth delay;Clinodactyly of the 5th finger;facial dysmorphism; 4. Coffin-Siris syndrome 10, OMIM:618506;Syndromic intellectual disability;Global developmental delay;Intellectual disability;Growth delay;Clinodactyly of the 5th finger;facial dysmorphism; 5. Neurodevelopmental Disease Associated with Mild Dysmorphism; 6. Coffin-Siris syndrome 10, OMIM:618506;Syndromic intellectual disability;Global developmental delay;Intellectual disability;Growth delay;Clinodactyly of the 5th finger;facial dysmorphism	1. Childhood onset leukodystrophy; 2. DDG2P; 3. Hypotonic infant; 4. Intellectual disability; 5. Paediatric disorders; 6. Paediatric disorders	AD	Not in ClinGen	1. MONOALLELIC, autosomal or pseudoautosomal, imprinted status unknown; 2. MONOALLELIC, autosomal or pseudoautosomal, imprinted status unknown; 3. MONOALLELIC, autosomal or pseudoautosomal, imprinted status unknown; 4. MONOALLELIC, autosomal or pseudoautosomal, imprinted status unknown; 5. MONOALLELIC, autosomal or pseudoautosomal, imprinted status unknown; 6. MONOALLELIC, autosomal or pseudoautosomal, imprinted status unknown
HGNC:18141	DCDC2	Nephronophthisis 19, 616217 (3), Autosomal recessive; Sclerosing cholangitis, neonatal, 617394 (3), Autosomal recessive	1. ciliopathy	1. Sclerosing cholangitis, neonatal, 617394;PFIC type 5;Neonatal sclerosis cholangitis;Neonatal and Adult Cholestasis; 2. Neonatal sclerosing cholangitis;Nephronophthisis 19, 616217; 3. RENAL-HEPATIC CILIOPATHY 616217; 4. Sclerosing cholangitis, neonatal, OMIM:617394; 5. Neonatal and Adult Cholestasis;Neonatal sclerosis cholangitis;PFIC type 5;Sclerosing cholangitis, neonatal, 617394; 6. RENAL-HEPATIC CILIOPATHY 616217; 7. Neonatal sclerosing cholangitis;Nephronophthisis 19, 616217; 8. Neonatal sclerosing cholangitis;Nephronophthisis 19, 616217; 9. Neonatal sclerosing cholangitis;Nephronophthisis 19, 616217; 10. Sclerosing cholangitis, neonatal MIM 617394;?Deafness, autosomal recessive 66 MIM 610212;Nephronopthisis 19 MIM 616217; 11. Neonatal sclerosing cholangitis;Nephronophthisis 19, 616217; 12. Sclerosing cholangitis, neonatal MIM 617394;?Deafness, autosomal recessive 66 MIM 610212;Nephronopthisis 19 MIM 616217	1. Cholestasis; 2. Cystic renal disease; 3. DDG2P; 4. Fetal anomalies; 5. Neonatal cholestasis; 6. Paediatric disorders; 7. Paediatric disorders; 8. Rare multisystem ciliopathy Super panel; 9. Renal ciliopathies; 10. Tubulointerstitial kidney disease; 11. Unexplained young onset end-stage renal disease; 12. Unexplained young onset end-stage renal disease	AR	AR	1. BIALLELIC, autosomal or pseudoautosomal; 2. BIALLELIC, autosomal or pseudoautosomal; 3. BIALLELIC, autosomal or pseudoautosomal; 4. BIALLELIC, autosomal or pseudoautosomal; 5. BIALLELIC, autosomal or pseudoautosomal; 6. BIALLELIC, autosomal or pseudoautosomal; 7. BIALLELIC, autosomal or pseudoautosomal; 8. BIALLELIC, autosomal or pseudoautosomal; 9. BIALLELIC, autosomal or pseudoautosomal; 10. BIALLELIC, autosomal or pseudoautosomal; 11. BIALLELIC, autosomal or pseudoautosomal; 12. BIALLELIC, autosomal or pseudoautosomal
HGNC:408	ALDH5A1	Succinic semialdehyde dehydrogenase deficiency, 271980 (3), Autosomal recessive	1. succinic semialdehyde dehydrogenase deficiency	1. Succinic semialdehyde dehydrogenase deficiency, MIM# 271980; 2. Succinic semialdehyde dehydrogenase deficiency OMIM:271980;succinic semialdehyde dehydrogenase deficiency MONDO:0010083; 3. Succinic semialdehyde dehydrogenase deficiency OMIM:271980;succinic semialdehyde dehydrogenase deficiency MONDO:0010083; 4. SUCCINATE SEMIALDEHYDE DEHYDROGENASE DEFICIENCY 271980; 5. Succinic semialdehyde dehydrogenase deficiency OMIM:271980;succinic semialdehyde dehydrogenase deficiency MONDO:0010083; 6. Succinic semialdehyde dehydrogenase deficiency, MIM# 271980; 7. Succinic semialdehyde dehydrogenase deficiency OMIM:271980;succinic semialdehyde dehydrogenase deficiency MONDO:0010083; 8. Succinic semialdehyde dehydrogenase deficiency OMIM:271980;succinic semialdehyde dehydrogenase deficiency MONDO:0010083; 9. Succinic semialdehyde dehydrogenase deficiency OMIM:271980;succinic semialdehyde dehydrogenase deficiency MONDO:0010083; 10. Succinic semialdehyde dehydrogenase deficiency OMIM:271980;succinic semialdehyde dehydrogenase deficiency MONDO:0010083; 11. Succinic semialdehyde dehydrogenase deficiency OMIM:271980;succinic semialdehyde dehydrogenase deficiency MONDO:0010083; 12. SUCCINATE SEMIALDEHYDE DEHYDROGENASE DEFICIENCY 271980; 13. Succinic semialdehyde dehydrogenase deficiency OMIM:271980;succinic semialdehyde dehydrogenase deficiency MONDO:0010083; 14. Succinic semialdehyde dehydrogenase deficiency OMIM:271980;succinic semialdehyde dehydrogenase deficiency MONDO:0010083; 15. Succinic semialdehyde dehydrogenase deficiency OMIM:271980;succinic semialdehyde dehydrogenase deficiency MONDO:0010083; 16. Succinic semialdehyde dehydrogenase deficiency 271980; 17. Succinic semialdehyde dehydrogenase deficiency OMIM:271980;succinic semialdehyde dehydrogenase deficiency MONDO:0010083; 18. Succinic semialdehyde dehydrogenase deficiency OMIM:271980;succinic semialdehyde dehydrogenase deficiency MONDO:0010083	1. Ataxia and cerebellar anomalies - narrow panel; 2. Childhood onset leukodystrophy; 3. Childhood onset leukodystrophy; 4. DDG2P; 5. Early onset or syndromic epilepsy; 6. Hereditary ataxia and cerebellar anomalies - childhood onset; 7. Hypotonic infant; 8. Hypotonic infant; 9. Intellectual disability; 10. Likely inborn error of metabolism; 11. Neurotransmitter disorders; 12. Paediatric disorders; 13. Paediatric disorders; 14. Paediatric disorders; 15. Paediatric disorders; 16. Undiagnosed metabolic disorders; 17. Unexplained death in infancy and sudden unexplained death in childhood; 18. Unexplained death in infancy and sudden unexplained death in childhood	AR	AR	1. BIALLELIC, autosomal or pseudoautosomal; 2. BIALLELIC, autosomal or pseudoautosomal; 3. BIALLELIC, autosomal or pseudoautosomal; 4. BIALLELIC, autosomal or pseudoautosomal; 5. BIALLELIC, autosomal or pseudoautosomal; 6. BIALLELIC, autosomal or pseudoautosomal; 7. BIALLELIC, autosomal or pseudoautosomal; 8. BIALLELIC, autosomal or pseudoautosomal; 9. BIALLELIC, autosomal or pseudoautosomal; 10. BIALLELIC, autosomal or pseudoautosomal; 11. BIALLELIC, autosomal or pseudoautosomal; 12. BIALLELIC, autosomal or pseudoautosomal; 13. BIALLELIC, autosomal or pseudoautosomal; 14. BIALLELIC, autosomal or pseudoautosomal; 15. BIALLELIC, autosomal or pseudoautosomal; 16. BIALLELIC, autosomal or pseudoautosomal; 17. BIALLELIC, autosomal or pseudoautosomal; 18. BIALLELIC, autosomal or pseudoautosomal
HGNC:17768	TDP2	Spinocerebellar ataxia, autosomal recessive 23, 616949 (3), Autosomal recessive	Not in ClinGen	1. Spinocerebellar ataxia, autosomal recessive 23, OMIM:616949; 2. Spinocerebellar ataxia, autosomal recessive 23, 616949); 3. TDP2-related spinocerebellar ataxia with seizures and developmental delay; 4. Spinocerebellar ataxia, autosomal recessive 23, 616949; 5. Spinocerebellar ataxia, autosomal recessive 23, OMIM:616949; 6. Spinocerebellar ataxia, autosomal recessive 23, 616949); 7. Spinocerebellar ataxia, autosomal recessive 23, 616949); 8. TDP2-related spinocerebellar ataxia with seizures and developmental delay; 9. Spinocerebellar ataxia, autosomal recessive 23, 616949; 10. Spinocerebellar ataxia, autosomal recessive 23, 616949); 11. Spinocerebellar ataxia, autosomal recessive 23, 616949	1. Ataxia and cerebellar anomalies - narrow panel; 2. Childhood onset leukodystrophy; 3. DDG2P; 4. Early onset or syndromic epilepsy; 5. Hereditary ataxia and cerebellar anomalies - childhood onset; 6. Hypotonic infant; 7. Intellectual disability; 8. Paediatric disorders; 9. Paediatric disorders; 10. Paediatric disorders; 11. Unexplained death in infancy and sudden unexplained death in childhood	AR	Not in ClinGen	1. BIALLELIC, autosomal or pseudoautosomal; 2. BIALLELIC, autosomal or pseudoautosomal; 3. BIALLELIC, autosomal or pseudoautosomal; 4. BIALLELIC, autosomal or pseudoautosomal; 5. BIALLELIC, autosomal or pseudoautosomal; 6. BIALLELIC, autosomal or pseudoautosomal; 7. BIALLELIC, autosomal or pseudoautosomal; 8. BIALLELIC, autosomal or pseudoautosomal; 9. BIALLELIC, autosomal or pseudoautosomal; 10. BIALLELIC, autosomal or pseudoautosomal; 11. BIALLELIC, autosomal or pseudoautosomal
HGNC:17493	GMNN	Meier-Gorlin syndrome 6, 616835 (3), Autosomal dominant	1. Meier-Gorlin syndrome 6	1. Meier-Gorlin syndrome 6, OMIM:616835; 2. Autosomal-Dominant Primordial Dwarfism Associated with Meier-Gorlin Syndrome; 3. Meier-Gorlin syndrome 6, OMIM:616835;Meier-Gorlin syndrome 6, MONDO:0014794; 4. Meier-Gorlin syndrome 6, OMIM:616835; 5. Meier-Gorlin syndrome 6, OMIM:616835; 6. Autosomal-Dominant Primordial Dwarfism Associated with Meier-Gorlin Syndrome; 7. Meier-Gorlin syndrome 6, OMIM:616835; 8. Meier-Gorlin syndrome 6, OMIM:616835;Microcephalic primordial dwarfism	1. Childhood onset leukodystrophy; 2. DDG2P; 3. Fetal anomalies; 4. Hypotonic infant; 5. Intellectual disability; 6. Paediatric disorders; 7. Paediatric disorders; 8. Severe microcephaly	AD	AD	1. MONOALLELIC, autosomal or pseudoautosomal, imprinted status unknown; 2. MONOALLELIC, autosomal or pseudoautosomal, imprinted status unknown; 3. MONOALLELIC, autosomal or pseudoautosomal, imprinted status unknown; 4. MONOALLELIC, autosomal or pseudoautosomal, imprinted status unknown; 5. MONOALLELIC, autosomal or pseudoautosomal, imprinted status unknown; 6. MONOALLELIC, autosomal or pseudoautosomal, imprinted status unknown; 7. MONOALLELIC, autosomal or pseudoautosomal, imprinted status unknown; 8. MONOALLELIC, autosomal or pseudoautosomal, NOT imprinted
HGNC:13872	RIPOR2	Deafness, autosomal dominant 21, 607017 (3), Autosomal dominant	1. nonsyndromic genetic hearing loss	1. Deafness, autosomal dominant 21, OMIM:607017;?Deafness, autosomal recessive 104, OMIM:616515; 2. Deafness, autosomal dominant 21, OMIM:607017;?Deafness, autosomal recessive 104, OMIM:616515	1. Monogenic hearing loss; 2. Paediatric disorders	AD	AR	1. BOTH monoallelic and biallelic, autosomal or pseudoautosomal; 2. BOTH monoallelic and biallelic, autosomal or pseudoautosomal
HGNC:4886	HFE	Hemochromatosis, type 1, 235200 (3), Autosomal recessive	1. hemochromatosis type 1	1. Hemochromatosis, OMIM:235200; 2. Hemochromatosis, 235200; {Microvascular complications of diabetes 7}, 612635; {Porphyria variegata, susceptibility to}, 176200; {Porphyria cutanea tarda, susceptibility to}, 176100; {Alzheimer disease, susceptibility to}, 104300; 3. Hemochromatosis 235200; 4. Hemochromatosis, OMIM:235200; 5. Hemochromatosis, OMIM:235200; 6. Hemochromatosis, OMIM:235200; 7. Hemochromatosis, OMIM:235200; 8. Hemochromatosis 235200; 9. Hemochromatosis, OMIM:235200; 10. Hemochromatosis, OMIM:235200;Iron overload, liver disease, diabetes, hypogonadism;Hypertrophic-hypocontractile cardiomyopathy; 11. Hemochromatosis, OMIM:235200;Disorder of iron metabolism; 12. Hemochromatosis, OMIM:235200; 13. Hemochromatosis, OMIM:235200;Iron overload, liver disease, diabetes, hypogonadism;Hypertrophic-hypocontractile cardiomyopathy	1. Childhood onset leukodystrophy; 2. Diabetes with additional phenotypes suggestive of a monogenic aetiology; 3. Dilated Cardiomyopathy and conduction defects; 4. Hypogonadotropic hypogonadism; 5. Hypotonic infant; 6. Iron metabolism disorders - NOT common HFE mutations; 7. Likely inborn error of metabolism; 8. Neonatal cholestasis; 9. Paediatric disorders; 10. Paediatric or syndromic cardiomyopathy; 11. Undiagnosed metabolic disorders; 12. Unexplained death in infancy and sudden unexplained death in childhood; 13. Unexplained death in infancy and sudden unexplained death in childhood	AR	AR	1. BIALLELIC, autosomal or pseudoautosomal; 2. BIALLELIC, autosomal or pseudoautosomal; 3. BIALLELIC, autosomal or pseudoautosomal; 4. BIALLELIC, autosomal or pseudoautosomal; 5. BIALLELIC, autosomal or pseudoautosomal; 6. BIALLELIC, autosomal or pseudoautosomal; 7. BIALLELIC, autosomal or pseudoautosomal; 8. BIALLELIC, autosomal or pseudoautosomal; 9. BIALLELIC, autosomal or pseudoautosomal; 10. BIALLELIC, autosomal or pseudoautosomal; 11. BIALLELIC, autosomal or pseudoautosomal; 12. BIALLELIC, autosomal or pseudoautosomal; 13. BIALLELIC, autosomal or pseudoautosomal
HGNC:4787	H4C3	Tessadori-Bicknell-van Haaften neurodevelopmental syndrome 1, 619758 (3), Autosomal dominant	Not in ClinGen	1. Tessadori-van Haaften neurodevelopmental syndrome 1, OMIM:619758; 2. HIST1H4C; 3. Tessadori-van Haaften neurodevelopmental syndrome 1, OMIM:619758; 4. Tessadori-van Haaften neurodevelopmental syndrome 1, OMIM:619758; 5. Tessadori-van Haaften neurodevelopmental syndrome 1, OMIM:619758; 6. Tessadori-van Haaften neurodevelopmental syndrome 1, OMIM:619758; 7. HIST1H4C; 8. Tessadori-van Haaften neurodevelopmental syndrome 1, OMIM:61975	1. Childhood onset leukodystrophy; 2. DDG2P; 3. Fetal anomalies; 4. Hypotonic infant; 5. Intellectual disability; 6. Paediatric disorders; 7. Paediatric disorders; 8. Severe microcephaly	AD	Not in ClinGen	1. MONOALLELIC, autosomal or pseudoautosomal, imprinted status unknown; 2. MONOALLELIC, autosomal or pseudoautosomal, imprinted status unknown; 3. MONOALLELIC, autosomal or pseudoautosomal, NOT imprinted; 4. MONOALLELIC, autosomal or pseudoautosomal, imprinted status unknown; 5. MONOALLELIC, autosomal or pseudoautosomal, imprinted status unknown; 6. MONOALLELIC, autosomal or pseudoautosomal, imprinted status unknown; 7. MONOALLELIC, autosomal or pseudoautosomal, imprinted status unknown; 8. MONOALLELIC, autosomal or pseudoautosomal, NOT imprinted
HGNC:4718	H1-4	Rahman syndrome, 617537 (3), Autosomal dominant	1. syndromic intellectual disability	1. OVERGROWTH SYNDROME WITH INTELLECTUAL DISABILITY;Rahman syndrome, 617537; 2. Rahman syndrome, 617537; mild to severe intellectual disability; 3. Childhood overgrowth; 4. Rahman syndrome, OMIM:617537;Rahman syndrome, MONDO:0044323; 5. Rahman syndrome, 617537;mild to severe intellectual disability; 6. Rahman syndrome, 617537; mild to severe intellectual disability; 7. Childhood overgrowth; 8. Rahman syndrome, 617537; mild to severe intellectual disability	1. Beckwith-Wiedemann syndrome (BWS) and other congenital overgrowth disorders; 2. Childhood onset leukodystrophy; 3. DDG2P; 4. Fetal anomalies; 5. Hypotonic infant; 6. Intellectual disability; 7. Paediatric disorders; 8. Paediatric disorders	AD	AD	1. MONOALLELIC, autosomal or pseudoautosomal, imprinted status unknown; 2. MONOALLELIC, autosomal or pseudoautosomal, imprinted status unknown; 3. MONOALLELIC, autosomal or pseudoautosomal, imprinted status unknown; 4. MONOALLELIC, autosomal or pseudoautosomal, imprinted status unknown; 5. MONOALLELIC, autosomal or pseudoautosomal, imprinted status unknown; 6. MONOALLELIC, autosomal or pseudoautosomal, imprinted status unknown; 7. MONOALLELIC, autosomal or pseudoautosomal, imprinted status unknown; 8. MONOALLELIC, autosomal or pseudoautosomal, imprinted status unknown
HGNC:4790	H4C5	Tessadori-Bicknell-van Haaften neurodevelopmental syndrome 3, 619950 (3), Autosomal dominant	1. Tessadori-Van Haaften neurodevelopmental syndrome 3	1. Tessadori-van Haaften neurodevelopmental syndrome 3, OMIM:619950;Tessadori-Van Haaften neurodevelopmental syndrome 3 MONDO:0030993; 2. Tessadori-van Haaften neurodevelopmental syndrome 3, OMIM:619950;Tessadori-Van Haaften neurodevelopmental syndrome 3 MONDO:0030993; 3. Tessadori-van Haaften neurodevelopmental syndrome 3, OMIM:619950;Tessadori-Van Haaften neurodevelopmental syndrome 3 MONDO:0030993; 4. Tessadori-van Haaften neurodevelopmental syndrome 3, OMIM:619950;Tessadori-Van Haaften neurodevelopmental syndrome 3 MONDO:0030993	1. Childhood onset leukodystrophy; 2. Hypotonic infant; 3. Intellectual disability; 4. Paediatric disorders	AD	AD	1. MONOALLELIC, autosomal or pseudoautosomal, imprinted status unknown; 2. MONOALLELIC, autosomal or pseudoautosomal, imprinted status unknown; 3. MONOALLELIC, autosomal or pseudoautosomal, imprinted status unknown; 4. MONOALLELIC, autosomal or pseudoautosomal, imprinted status unknown
HGNC:4793	H4C9	Tessadori-Bicknell-van Haaften neurodevelopmental syndrome 4, 619951 (3), Autosomal dominant	Not in ClinGen	1. Tessadori-van Haaften neurodevelopmental syndrome 4, OMIM:619951;Tessadori-Van Haaften neurodevelopmental syndrome 4, MONDO:0031000; 2. Tessadori-van Haaften neurodevelopmental syndrome 4, OMIM:619951;Tessadori-Van Haaften neurodevelopmental syndrome 4, MONDO:0031000; 3. Tessadori-van Haaften neurodevelopmental syndrome 4, OMIM:619951;Tessadori-Van Haaften neurodevelopmental syndrome 4, MONDO:0031000; 4. Tessadori-van Haaften neurodevelopmental syndrome 4, OMIM:619951;Tessadori-Van Haaften neurodevelopmental syndrome 4, MONDO:0031000	1. Childhood onset leukodystrophy; 2. Hypotonic infant; 3. Intellectual disability; 4. Paediatric disorders	AD	Not in ClinGen	1. MONOALLELIC, autosomal or pseudoautosomal, imprinted status unknown; 2. MONOALLELIC, autosomal or pseudoautosomal, imprinted status unknown; 3. MONOALLELIC, autosomal or pseudoautosomal, imprinted status unknown; 4. MONOALLELIC, autosomal or pseudoautosomal, imprinted status unknown
HGNC:4070	GABBR1	Neurodevelopmental disorder with language delay and variable cognitive abnormalities, 620502 (3), Autosomal dominant	Not in ClinGen	1. Neurodevelopmental disorder with language delay and variable cognitive abnormalities, OMIM:620502; 2. GABBR1-associated neurodevelopmental disorder; 3. Neurodevelopmental disorder with language delay and variable cognitive abnormalities, OMIM:620502; 4. Neurodevelopmental disorder with language delay and variable cognitive abnormalities, OMIM:620502; 5. GABBR1-associated neurodevelopmental disorder; 6. Neurodevelopmental disorder with language delay and variable cognitive abnormalities, OMIM:620502	1. Childhood onset leukodystrophy; 2. DDG2P; 3. Hypotonic infant; 4. Intellectual disability; 5. Paediatric disorders; 6. Paediatric disorders	AD	Not in ClinGen	1. MONOALLELIC, autosomal or pseudoautosomal, NOT imprinted; 2. MONOALLELIC, autosomal or pseudoautosomal, imprinted status unknown; 3. MONOALLELIC, autosomal or pseudoautosomal, NOT imprinted; 4. MONOALLELIC, autosomal or pseudoautosomal, NOT imprinted; 5. MONOALLELIC, autosomal or pseudoautosomal, imprinted status unknown; 6. MONOALLELIC, autosomal or pseudoautosomal, NOT imprinted
HGNC:18791	ZFP57	Diabetes mellitus, transient neonatal 1, 601410 (3), Autosomal dominant, Autosomal recessive	Not in ClinGen	1. Diabetes mellitus, transient neonatal, 1, 601410; 2. DIABETES MELLITUS, 6Q24-RELATED TRANSIENT NEONATAL 601410; 3. xml:space="preserve">Diabetes mellitus, transient neonatal, 1, 601410;Transient Neonatal Diabetes, Recessive;Transient Neonatal Diabetes ; 4. Transient Neonatal Diabetes, Recessive;Diabetes mellitus, transient neonatal, 1, 601410; 5. DIABETES MELLITUS, 6Q24-RELATED TRANSIENT NEONATAL; 6. Diabetes mellitus, transient neonatal, 1, 601410; 7. Diabetes mellitus, transient neonatal, 1, 601410; 8. Phenotypes consistent with hypomethylation at multiple imprinted loci; 9. transient neonatal diabetes mellitus (disease), MONDO:0020525;Diabetes mellitus, transient neonatal, 1, OMIM:601410; 10. Diabetes mellitus, transient neonatal 1, OMIM:601410; 11. {Diabetes mellitus, transient neonatal 1}, OMIM:601410;Multi-locus imprinting disturbance (MLID); 12. Diabetes mellitus, transient neonatal, 1, OMIM:601410; 13. DIABETES MELLITUS, 6Q24-RELATED TRANSIENT NEONATAL 601410; 14. Diabetes mellitus, transient neonatal, 1, 601410	1. Childhood onset leukodystrophy; 2. DDG2P; 3. Diabetes with additional phenotypes suggestive of a monogenic aetiology; 4. Familial diabetes; 5. Fetal anomalies; 6. Hypotonic infant; 7. Intellectual disability; 8. IUGR and IGF abnormalities; 9. Monogenic diabetes; 10. Monogenic short stature; 11. Multi locus imprinting disorders; 12. Neonatal diabetes; 13. Paediatric disorders; 14. Paediatric disorders	AR;AD	Not in ClinGen	1. BIALLELIC, autosomal or pseudoautosomal; 2. BIALLELIC, autosomal or pseudoautosomal; 3. BIALLELIC, autosomal or pseudoautosomal; 4. BIALLELIC, autosomal or pseudoautosomal; 5. BIALLELIC, autosomal or pseudoautosomal; 6. BIALLELIC, autosomal or pseudoautosomal; 7. BIALLELIC, autosomal or pseudoautosomal; 8. BIALLELIC, autosomal or pseudoautosomal; 9. BIALLELIC, autosomal or pseudoautosomal; 10. BIALLELIC, autosomal or pseudoautosomal; 11. BIALLELIC, autosomal or pseudoautosomal; 12. BIALLELIC, autosomal or pseudoautosomal; 13. BIALLELIC, autosomal or pseudoautosomal; 14. BIALLELIC, autosomal or pseudoautosomal
HGNC:2739	DHX16	Neuromuscular disease and ocular or auditory anomalies with or without seizures, 618733 (3), Autosomal dominant	Not in ClinGen	1. Neuromuscular disease and ocular or auditory anomalies with or without seizures, OMIM:618733; 2. Neuromuscular disease and ocular or auditory anomalies with or without seizures 618733; 3. Neuromuscular disease and ocular or auditory anomalies with or without seizures, OMIM:618733; 4. Neuromuscular disease and ocular or auditory anomalies with or without seizures, OMIM:618733; 5. Neuromuscular disease and ocular or auditory anomalies with or without seizures 618733; 6. Neuromuscular disease and ocular or auditory anomalies with or without seizures 618733	1. Congenital myopathy; 2. Early onset or syndromic epilepsy; 3. Hypotonic infant; 4. Other rare neuromuscular disorders; 5. Paediatric disorders; 6. Unexplained death in infancy and sudden unexplained death in childhood	AD	Not in ClinGen	1. MONOALLELIC, autosomal or pseudoautosomal, NOT imprinted; 2. MONOALLELIC, autosomal or pseudoautosomal, imprinted status unknown; 3. MONOALLELIC, autosomal or pseudoautosomal, NOT imprinted; 4. MONOALLELIC, autosomal or pseudoautosomal, NOT imprinted; 5. MONOALLELIC, autosomal or pseudoautosomal, imprinted status unknown; 6. MONOALLELIC, autosomal or pseudoautosomal, imprinted status unknown
HGNC:20778	TUBB	Symmetric circumferential skin creases, congenital, 1, 156610 (3), Autosomal dominant; Cortical dysplasia, complex, with other brain malformations 6, 615771 (3), Autosomal dominant	Not in ClinGen	1. Cortical dysplasia, complex, with other brain malformations 6, 615771; 2. CORTICAL DYSPLASIA, COMPLEX, WITH OTHER BRAIN MALFORMATIONS 6; 3. SKIN CREASES, CONGENITAL SYMMETRIC CIRCUMFERENTIAL, 1; CSCSC1; 4. Circumferential Skin Creases Kunze Type 156610;CORTICAL DYSPLASIA, COMPLEX, WITH OTHER BRAIN MALFORMATIONS 6 615771; 5. Cortical dysplasia, complex, with other brain malformations 6, 615771; 6. CORTICAL DYSPLASIA, COMPLEX, WITH OTHER BRAIN MALFORMATIONS 6;Circumferential Skin Creases Kunze Type; 7. CORTICAL DYSPLASIA, COMPLEX, WITH OTHER BRAIN MALFORMATIONS 6; 8. CORTICAL DYSPLASIA, COMPLEX, WITH OTHER BRAIN MALFORMATIONS 6; 9. Cortical dysplasia, complex, with other brain malformations 6, 615771; 10. SKIN CREASES, CONGENITAL SYMMETRIC CIRCUMFERENTIAL, 1; CSCSC1; 11. CORTICAL DYSPLASIA, COMPLEX, WITH OTHER BRAIN MALFORMATIONS 6; 12. Circumferential Skin Creases Kunze Type 156610;CORTICAL DYSPLASIA, COMPLEX, WITH OTHER BRAIN MALFORMATIONS 6 615771; 13. Cortical dysplasia, complex, with other brain malformations 6, 615771; 14. Skin Creases, Congenital Symmetric Circumferential, 2, CSCSC2, 156610; 15. Cortical dysplasia, complex, with other brain malformations 6, 615771	1. Cerebral malformation; 2. Childhood onset leukodystrophy; 3. Clefting; 4. DDG2P; 5. Early onset or syndromic epilepsy; 6. Fetal anomalies; 7. Hypotonic infant; 8. Intellectual disability; 9. Malformations of cortical development; 10. Paediatric disorders; 11. Paediatric disorders; 12. Paediatric disorders; 13. Paediatric disorders; 14. Structural eye disease; 15. Unexplained death in infancy and sudden unexplained death in childhood	AD	Not in ClinGen	1. MONOALLELIC, autosomal or pseudoautosomal, imprinted status unknown; 2. MONOALLELIC, autosomal or pseudoautosomal, NOT imprinted; 3. MONOALLELIC, autosomal or pseudoautosomal, imprinted status unknown; 4. MONOALLELIC, autosomal or pseudoautosomal, imprinted status unknown; 5. MONOALLELIC, autosomal or pseudoautosomal, imprinted status unknown; 6. MONOALLELIC, autosomal or pseudoautosomal, imprinted status unknown; 7. MONOALLELIC, autosomal or pseudoautosomal, NOT imprinted; 8. MONOALLELIC, autosomal or pseudoautosomal, NOT imprinted; 9. MONOALLELIC, autosomal or pseudoautosomal, imprinted status unknown; 10. MONOALLELIC, autosomal or pseudoautosomal, imprinted status unknown; 11. MONOALLELIC, autosomal or pseudoautosomal, NOT imprinted; 12. MONOALLELIC, autosomal or pseudoautosomal, imprinted status unknown; 13. MONOALLELIC, autosomal or pseudoautosomal, imprinted status unknown; 14. MONOALLELIC, autosomal or pseudoautosomal, imprinted status unknown; 15. MONOALLELIC, autosomal or pseudoautosomal, imprinted status unknown
HGNC:21642	VARS2	Combined oxidative phosphorylation deficiency 20, 615917 (3), Autosomal recessive	1. mitochondrial disease	1. Multiple respiratory chain complex deficiencies (disorders of protein synthesis);Combined oxidative phosphorylation deficiency 20, 615917; 2. Multiple respiratory chain complex deficiencies (disorders of protein synthesis);Combined oxidative phosphorylation deficiency 20, 615917; 3. Combined oxidative phosphorylation deficiency 20, OMIM #615917; 4. Combined oxidative phosphorylation deficiency 20, OMIM:615917; 5. Multiple respiratory chain complex deficiencies (disorders of protein synthesis);Combined oxidative phosphorylation deficiency 20, 615917; 6. Combined oxidative phosphorylation deficiency 20, OMIM #615917; 7. Combined oxidative phosphorylation deficiency 20, OMIM #615917; 8. Multiple respiratory chain complex deficiencies (disorders of protein synthesis);Combined oxidative phosphorylation deficiency 20, 615917; 9. Multiple respiratory chain complex deficiencies (disorders of protein synthesis);Combined oxidative phosphorylation deficiency 20, 615917; 10. Multiple respiratory chain complex deficiencies (disorders of protein synthesis);Combined oxidative phosphorylation deficiency 20, 615917; 11. Combined oxidative phosphorylation deficiency 20, OMIM #615917; 12. Combined oxidative phosphorylation deficiency 20, 615917; 13. Multiple respiratory chain complex deficiencies (disorders of protein synthesis);Combined oxidative phosphorylation deficiency 20, 615917; 14. Multiple respiratory chain complex deficiencies (disorders of protein synthesis);Combined oxidative phosphorylation deficiency 20, 615917	1. Childhood onset leukodystrophy; 2. Childhood onset leukodystrophy; 3. Childhood onset leukodystrophy; 4. Fetal anomalies; 5. Hypotonic infant; 6. Hypotonic infant; 7. Intellectual disability; 8. Likely inborn error of metabolism; 9. Mitochondrial disorders; 10. Paediatric disorders; 11. Paediatric disorders; 12. Possible mitochondrial disorder - nuclear genes; 13. Undiagnosed metabolic disorders; 14. Unexplained death in infancy and sudden unexplained death in childhood	AR	AR	1. BIALLELIC, autosomal or pseudoautosomal; 2. BIALLELIC, autosomal or pseudoautosomal; 3. BIALLELIC, autosomal or pseudoautosomal; 4. BIALLELIC, autosomal or pseudoautosomal; 5. BIALLELIC, autosomal or pseudoautosomal; 6. BIALLELIC, autosomal or pseudoautosomal; 7. BIALLELIC, autosomal or pseudoautosomal; 8. BIALLELIC, autosomal or pseudoautosomal; 9. BIALLELIC, autosomal or pseudoautosomal; 10. BIALLELIC, autosomal or pseudoautosomal; 11. BIALLELIC, autosomal or pseudoautosomal; 12. BIALLELIC, autosomal or pseudoautosomal; 13. BIALLELIC, autosomal or pseudoautosomal; 14. BIALLELIC, autosomal or pseudoautosomal
HGNC:1802	CDSN	Hypotrichosis 2, 146520 (3), Autosomal dominant; Peeling skin syndrome 1, 270300 (3), Autosomal recessive	Not in ClinGen	1. Hypotrichosis 2, OMIM:146520; 2. Peeling skin syndrome 1, OMIM:270300; 3. Peeling skin syndrome 1, OMIM:270300; 4. Hypotrichosis 2, OMIM:146520; 5. Desmosomal disorders; 6. Peeling skin syndrome 1, OMIM:270300;Peeling skin HP:0040189;Pruritus HP:0000989;Allergy HP:0012393;Increased IgE level HP:0003212;Generalised erythroderma HP:0001019;erythema HP:0010783;Hyperkeratosis HP:0000962.	1. Ectodermal dysplasia; 2. Epidermolysis bullosa and congenital skin fragility; 3. Ichthyosis and erythrokeratoderma; 4. Non-syndromic hypotrichosis; 5. Palmoplantar keratodermas; 6. Peeling skin syndrome	AR;AD	Not in ClinGen	1. MONOALLELIC, autosomal or pseudoautosomal, NOT imprinted; 2. BIALLELIC, autosomal or pseudoautosomal; 3. BIALLELIC, autosomal or pseudoautosomal; 4. MONOALLELIC, autosomal or pseudoautosomal, NOT imprinted; 5. BOTH monoallelic and biallelic, autosomal or pseudoautosomal; 6. BIALLELIC, autosomal or pseudoautosomal
HGNC:2460	CSNK2B	Poirier-Bienvenu neurodevelopmental syndrome, 618732 (3), Autosomal dominant	1. Poirier-Bienvenu neurodevelopmental syndrome	1. Poirier-Bienvenu neurodevelopmental syndrome, OMIM:618732;Poirier-Bienvenu neurodevelopmental syndrome, MONDO:0032889; 2. CSNK2B-related developmental disorder (monoallelic); 3. Poirier-Bienvenu neurodevelopmental syndrome, OMIM:618732;Poirier-Bienvenu neurodevelopmental syndrome, MONDO:0032889; 4. Poirier-Bienvenu neurodevelopmental syndrome, OMIM:618732;Poirier-Bienvenu neurodevelopmental syndrome, MONDO:0032889; 5. Poirier-Bienvenu neurodevelopmental syndrome, OMIM:618732;Poirier-Bienvenu neurodevelopmental syndrome, MONDO:0032889; 6. Poirier-Bienvenu neurodevelopmental syndrome, OMIM:618732;Poirier-Bienvenu neurodevelopmental syndrome, MONDO:0032889; 7. CSNK2B-related developmental disorder (monoallelic); 8. Poirier-Bienvenu neurodevelopmental syndrome, OMIM:618732;Poirier-Bienvenu neurodevelopmental syndrome, MONDO:0032889; 9. Poirier-Bienvenu neurodevelopmental syndrome, OMIM:618732;Poirier-Bienvenu neurodevelopmental syndrome, MONDO:0032889	1. Childhood onset leukodystrophy; 2. DDG2P; 3. Early onset or syndromic epilepsy; 4. Hypotonic infant; 5. Intellectual disability; 6. Paediatric disorders; 7. Paediatric disorders; 8. Paediatric disorders; 9. Unexplained death in infancy and sudden unexplained death in childhood	AD	AD	1. MONOALLELIC, autosomal or pseudoautosomal, imprinted status unknown; 2. MONOALLELIC, autosomal or pseudoautosomal, imprinted status unknown; 3. MONOALLELIC, autosomal or pseudoautosomal, imprinted status unknown; 4. MONOALLELIC, autosomal or pseudoautosomal, imprinted status unknown; 5. MONOALLELIC, autosomal or pseudoautosomal, imprinted status unknown; 6. MONOALLELIC, autosomal or pseudoautosomal, imprinted status unknown; 7. MONOALLELIC, autosomal or pseudoautosomal, imprinted status unknown; 8. MONOALLELIC, autosomal or pseudoautosomal, imprinted status unknown; 9. MONOALLELIC, autosomal or pseudoautosomal, imprinted status unknown
HGNC:13921	ABHD16A	Spastic paraplegia 86, autosomal recessive, 619735 (3), Autosomal recessive	Not in ClinGen	1. Spastic paraplegia;Intellectual disability; 2. Spastic paraplegia;Intellectual disability; 3. Spastic paraplegia;Intellectual disability; 4. ABHD16A-associated spastic paraplegia, intellectual disability and thin corpus callosum; 5. Spastic paraplegia 86, autosomal recessive, OMIM:619735; 6. Spastic paraplegia;Intellectual disability; 7. Spastic paraplegia;Intellectual disability; 8. Spastic paraplegia;Intellectual disability; 9. ABHD16A-associated spastic paraplegia, intellectual disability and thin corpus callosum; 10. Spastic paraplegia;Intellectual disability; 11. Spastic paraplegia;Intellectual disability	1. Childhood onset hereditary spastic paraplegia; 2. Childhood onset leukodystrophy; 3. Childhood onset leukodystrophy; 4. DDG2P; 5. Fetal anomalies; 6. Hereditary spastic paraplegia; 7. Hypotonic infant; 8. Intellectual disability; 9. Paediatric disorders; 10. Paediatric disorders; 11. White matter disorders and cerebral calcification - narrow panel	AR	Not in ClinGen	1. BIALLELIC, autosomal or pseudoautosomal; 2. BIALLELIC, autosomal or pseudoautosomal; 3. BIALLELIC, autosomal or pseudoautosomal; 4. BIALLELIC, autosomal or pseudoautosomal; 5. BIALLELIC, autosomal or pseudoautosomal; 6. BIALLELIC, autosomal or pseudoautosomal; 7. BIALLELIC, autosomal or pseudoautosomal; 8. BIALLELIC, autosomal or pseudoautosomal; 9. BIALLELIC, autosomal or pseudoautosomal; 10. BIALLELIC, autosomal or pseudoautosomal; 11. BIALLELIC, autosomal or pseudoautosomal
HGNC:7328	MSH5	Spermatogenic failure 74, 619937 (3), Autosomal recessive	Not in ClinGen	1. ?Premature ovarian failure 13, OMIM:617442	1. Primary ovarian insufficiency	AR	Not in ClinGen	1. BIALLELIC, autosomal or pseudoautosomal
HGNC:12651	VARS1	Neurodevelopmental disorder with microcephaly, seizures, and cortical atrophy, 617802 (3), Autosomal recessive	1. neurodevelopmental disorder with microcephaly, seizures, and cortical atrophy	1. NDMSCA;Neurodevelopmental disorder with microcephaly, seizures, and cortical atrophy, 617802;# 617802. NEURODEVELOPMENTAL DISORDER WITH MICROCEPHALY, SEIZURES, AND CORTICAL ATROPHY; 2. Neurodevelopmental disorder with microcephaly, seizures, and cortical atrophy 617802; 3. NDMSCA;Neurodevelopmental disorder with microcephaly, seizures, and cortical atrophy, 617802;# 617802. NEURODEVELOPMENTAL DISORDER WITH MICROCEPHALY, SEIZURES, AND CORTICAL ATROPHY; 4. NDMSCA;Neurodevelopmental disorder with microcephaly, seizures, and cortical atrophy, 617802;# 617802. NEURODEVELOPMENTAL DISORDER WITH MICROCEPHALY, SEIZURES, AND CORTICAL ATROPHY; 5. NDMSCA;Neurodevelopmental disorder with microcephaly, seizures, and cortical atrophy, 617802;# 617802. NEURODEVELOPMENTAL DISORDER WITH MICROCEPHALY, SEIZURES, AND CORTICAL ATROPHY; 6. Neurodevelopmental disorder with microcephaly, seizures, and cortical atrophy 617802; 7. Neurodevelopmental disorder with microcephaly, seizures, and cortical atrophy 617802	1. Childhood onset leukodystrophy; 2. Early onset or syndromic epilepsy; 3. Hypotonic infant; 4. Intellectual disability; 5. Paediatric disorders; 6. Paediatric disorders; 7. Unexplained death in infancy and sudden unexplained death in childhood	AR	AR	1. BIALLELIC, autosomal or pseudoautosomal; 2. BIALLELIC, autosomal or pseudoautosomal; 3. BIALLELIC, autosomal or pseudoautosomal; 4. BIALLELIC, autosomal or pseudoautosomal; 5. BIALLELIC, autosomal or pseudoautosomal; 6. BIALLELIC, autosomal or pseudoautosomal; 7. BIALLELIC, autosomal or pseudoautosomal
HGNC:7758	NEU1	Sialidosis, type II, 256550 (3), Autosomal recessive; Sialidosis, type I, 256550 (3), Autosomal recessive	1. sialidosis	1. Sialidosis, type I, OMIM:256550;Sialidosis, type II, OMIM:256550;Ataxia;Myoclonus; 2. Sialidosis, type I, OMIM:256550;Sialidosis, type II, OMIM:256550;Mucolipidosis, Type I; 3. Sialidosis, type I, OMIM:256550;Sialidosis, type II, OMIM:256550; 4. SIALIDOSIS 256550; 5. SIALIDOSIS; 6. Sialidosis, type I, OMIM:256550;Sialidosis, type II, OMIM:256550;fetal hydrops;Hydrops fetalis (type II, congenital); 7. Sialidosis, type I, OMIM:256550;Sialidosis, type II, OMIM:256550;Ataxia;Myoclonus; 8. Sialidosis, type I, 256550Sialidosis, type II, 256550;SIALIDOSIS (SIALIDOSIS); 9. Sialidosis type II;Sialidosis, type I;Sialidosis (Oligosaccharidoses);Mucolipidosis, Type I;Sialidosis; 10. Sialidosis, type I, OMIM:256550;Sialidosis, type II, OMIM:256550; 11. Sialidosis, type I, OMIM:256550;Sialidosis, type II, OMIM:256550;Mucolipidosis, Type I; 12. Sialidosis, type II OMIM:256550;Sialidosis, type I OMIM:256550;sialidosis type 2 MONDO:0009738; 13. Sialidosis, type I, OMIM:256550;Sialidosis, type II, OMIM:256550; 14. Sialidosis, type I, OMIM:256550;Sialidosis, type II, OMIM:256550; 15. Sialidosis, type I, OMIM:256550;Sialidosis, type II, OMIM:256550;Mucolipidosis, Type I; 16. Sialidosis, type I, OMIM:256550;Sialidosis, type II, OMIM:256550; 17. SIALIDOSIS 256550; 18. Sialidosis, type II 256550;Sialidosis, type I 256550; 19. Sialidosis, type I, OMIM:256550;Sialidosis, type II, OMIM:256550;Mucolipidosis, Type I; 20. Sialidosis, type I, OMIM:256550;Sialidosis, type II, OMIM:256550;Mucolipidosis, Type I	1. Ataxia and cerebellar anomalies - narrow panel; 2. Childhood onset leukodystrophy; 3. Childhood onset leukodystrophy; 4. DDG2P; 5. Fetal anomalies; 6. Fetal hydrops; 7. Hereditary ataxia and cerebellar anomalies - childhood onset; 8. Hypotonic infant; 9. Hypotonic infant; 10. Intellectual disability; 11. Likely inborn error of metabolism; 12. Lysosomal storage disorder; 13. Mucopolysaccharideosis, Gaucher, Fabry; 14. Paediatric disorders; 15. Paediatric disorders; 16. Paediatric disorders; 17. Paediatric disorders; 18. Skeletal dysplasia; 19. Undiagnosed metabolic disorders; 20. Unexplained death in infancy and sudden unexplained death in childhood	AR	AR	1. BIALLELIC, autosomal or pseudoautosomal; 2. BIALLELIC, autosomal or pseudoautosomal; 3. BIALLELIC, autosomal or pseudoautosomal; 4. BIALLELIC, autosomal or pseudoautosomal; 5. BIALLELIC, autosomal or pseudoautosomal; 6. BIALLELIC, autosomal or pseudoautosomal; 7. BIALLELIC, autosomal or pseudoautosomal; 8. BIALLELIC, autosomal or pseudoautosomal; 9. BIALLELIC, autosomal or pseudoautosomal; 10. BIALLELIC, autosomal or pseudoautosomal; 11. BIALLELIC, autosomal or pseudoautosomal; 12. BIALLELIC, autosomal or pseudoautosomal; 13. BIALLELIC, autosomal or pseudoautosomal; 14. BIALLELIC, autosomal or pseudoautosomal; 15. BIALLELIC, autosomal or pseudoautosomal; 16. BIALLELIC, autosomal or pseudoautosomal; 17. BIALLELIC, autosomal or pseudoautosomal; 18. BIALLELIC, autosomal or pseudoautosomal; 19. BIALLELIC, autosomal or pseudoautosomal; 20. BIALLELIC, autosomal or pseudoautosomal
HGNC:1248	C2	C2 deficiency, 217000 (3), Autosomal recessive	Not in ClinGen	1. Complement Component C2 Deficiency;Lupus;Complement Deficiencies;SLE, infections with encapsulated organisms, atherosclerosis;C2 deficiency, 217000;Immunodeficiency due to C1, C4, or C2 component complement deficiency; 2. C2 deficiency, OMIM:217000;complement component 2 deficiency, MONDO:0009006	1. COVID-19 research; 2. Primary immunodeficiency or monogenic inflammatory bowel disease	AR	Not in ClinGen	1. BIALLELIC, autosomal or pseudoautosomal; 2. BIALLELIC, autosomal or pseudoautosomal
HGNC:1037	CFB	Complement factor B deficiency, 615561 (3), Autosomal recessive	1. atypical hemolytic-uremic syndrome with B factor anomaly	1. Hemolytic uremic syndrome, atypical, susceptibility to, 4 612924; 2. Infections with encapsulated organisms;Complement Deficiencies;complement factor B deficiency (AR);Atypical Hemolytic-uremic syndrome;Complement factor B deficiency, 615561;Susceptibility to atypical haemolytic uraemic syndrome 4 (AD); 3. Haemolytic uraemic syndrome;aHUS;Hemolytic uremic syndrome, atypical, susceptibility to, 4, 612924;C3 glomerulopathy;C3G;Immune complex MPGN;IC-MPGN;MPGN;Membranoproliferative glomerulonephritis; 4. Complement factor B deficiency, 615561;Atypical Hemolytic-uremic syndrome;Infections with encapsulated organisms;Complement Deficiencies;Susceptibility to atypical haemolytic uraemic syndrome 4 (AD);complement factor B deficiency (AR); 5. Hemolytic uremic syndrome, atypical, susceptibility to, 4 612924; 6. Haemolytic uraemic syndrome;aHUS;Hemolytic uremic syndrome, atypical, susceptibility to, 4, 612924;C3 glomerulopathy;C3G;Immune complex MPGN;IC-MPGN;MPGN;Membranoproliferative glomerulonephritis; 7. Hemolytic uremic syndrome, atypical, susceptibility to, 4 612924	1. Atypical haemolytic uraemic syndrome; 2. COVID-19 research; 3. Membranoproliferative glomerulonephritis including C3 glomerulopathy; 4. Primary immunodeficiency or monogenic inflammatory bowel disease; 5. Unexplained kidney failure in young people; 6. Unexplained young onset end-stage renal disease; 7. Unexplained young onset end-stage renal disease	AR	AD	1. MONOALLELIC, autosomal or pseudoautosomal, NOT imprinted; 2. BOTH monoallelic and biallelic, autosomal or pseudoautosomal; 3. MONOALLELIC, autosomal or pseudoautosomal, imprinted status unknown; 4. BOTH monoallelic and biallelic, autosomal or pseudoautosomal; 5. MONOALLELIC, autosomal or pseudoautosomal, NOT imprinted; 6. MONOALLELIC, autosomal or pseudoautosomal, imprinted status unknown; 7. MONOALLELIC, autosomal or pseudoautosomal, NOT imprinted
HGNC:10898	SKIC2	Trichohepatoenteric syndrome 2, 614602 (3), Autosomal recessive	1. trichohepatoenteric syndrome 2	1. Infantile enterocolitis &amp; monogenic inflammatory bowel disease;Trichohepatoenteric syndrome 2 (Other metabolic disorders); 2. Trichohepatoenteric syndrome 2,614602;Immune dysfunction;Trichohepatoenteric syndrome; 3. TRICHOHEPATOENTERIC SYNDROME 2 615602; 4. Trichohepatoenteric syndrome 2, OMIM:614602; 5. Trichohepatoenteric syndrome 2, 614602;Trichohepatoenteric Syndrome;Inflammatory Bowel Disease (Very Early Onset); 6. Infantile enterocolitis &amp; monogenic inflammatory bowel disease;Trichohepatoenteric syndrome 2 (Other metabolic disorders); 7. Trichohepatoenteric syndrome 2 614602; 8. Trichohepatoenteric syndrome 2, OMIM:614602; 9. Infantile enterocolitis &amp; monogenic inflammatory bowel disease;Trichohepatoenteric syndrome 2 (Other metabolic disorders); 10. TRICHOHEPATOENTERIC SYNDROME 2 615602; 11. Infantile enterocolitis &amp; monogenic inflammatory bowel disease;Trichohepatoenteric syndrome 2 (Other metabolic disorders); 12. Trichohepatoenteric syndrome 2,614602;Trichohepatoenteric syndrome;Immune dysfunction; 13. Trichohepatoenteric syndrome 2 (Other metabolic disorders);Infantile enterocolitis &amp; monogenic inflammatory bowel disease; 14. Infantile enterocolitis &amp; monogenic inflammatory bowel disease;Trichohepatoenteric syndrome 2 (Other metabolic disorders)	1. Childhood onset leukodystrophy; 2. COVID-19 research; 3. DDG2P; 4. Fetal anomalies; 5. Gastrointestinal epithelial barrier disorders; 6. Hypotonic infant; 7. Infantile enterocolitis & monogenic inflammatory bowel disease; 8. Intestinal failure or congenital diarrhoea; 9. Likely inborn error of metabolism; 10. Paediatric disorders; 11. Paediatric disorders; 12. Primary immunodeficiency or monogenic inflammatory bowel disease; 13. Undiagnosed metabolic disorders; 14. Unexplained death in infancy and sudden unexplained death in childhood	AR	AR	1. BIALLELIC, autosomal or pseudoautosomal; 2. BIALLELIC, autosomal or pseudoautosomal; 3. BIALLELIC, autosomal or pseudoautosomal; 4. BIALLELIC, autosomal or pseudoautosomal; 5. BIALLELIC, autosomal or pseudoautosomal; 6. BIALLELIC, autosomal or pseudoautosomal; 7. BIALLELIC, autosomal or pseudoautosomal; 8. BIALLELIC, autosomal or pseudoautosomal; 9. BIALLELIC, autosomal or pseudoautosomal; 10. BIALLELIC, autosomal or pseudoautosomal; 11. BIALLELIC, autosomal or pseudoautosomal; 12. BIALLELIC, autosomal or pseudoautosomal; 13. BIALLELIC, autosomal or pseudoautosomal; 14. BIALLELIC, autosomal or pseudoautosomal
HGNC:1323	C4A	C4a deficiency, 614380 (3), Autosomal recessive	Not in ClinGen	1. C4a deficiency, 614380;Complement Deficiencies;SLE, infections with encapsulated organisms , partial deficiency is common (either C4A or C4B) and appears to have a modest effect on host defense;Complement component 4 deficiency;SLE predisposition;Immunodeficiency due to a classical component pathway complement deficiency;infections with encapsulated organisms; 2. C4a deficiency, 614380;Complement component 4 deficiency;Immunodeficiency due to a classical component pathway complement deficiency;SLE predisposition;infections with encapsulated organisms;SLE, infections with encapsulated organisms , partial deficiency is common (either C4A or C4B) and appears to have a modest effect on host defense;Complement Deficiencies	1. COVID-19 research; 2. Primary immunodeficiency or monogenic inflammatory bowel disease	AR	Not in ClinGen	1. BIALLELIC, autosomal or pseudoautosomal; 2. BIALLELIC, autosomal or pseudoautosomal
HGNC:1324	C4B	C4B deficiency, 614379 (3)	Not in ClinGen	1. C4B deficiency, 614379;SLE, infections with encapsulated organisms , partial deficiency is common (either C4A or C4B) and appears to have a modest effect on host defense;Complement Deficiencies;SLE predisposition; 2. C4B deficiency, 614379;SLE predisposition;SLE, infections with encapsulated organisms , partial deficiency is common (either C4A or C4B) and appears to have a modest effect on host defense;Complement Deficiencies	1. COVID-19 research; 2. Primary immunodeficiency or monogenic inflammatory bowel disease	Other/Not Provided	Not in ClinGen	1. BIALLELIC, autosomal or pseudoautosomal; 2. BIALLELIC, autosomal or pseudoautosomal
HGNC:2600	CYP21A2	Hyperandrogenism, nonclassic type, due to 21-hydroxylase deficiency, 201910 (3), Autosomal recessive; Adrenal hyperplasia, congenital, due to 21-hydroxylase deficiency, 201910 (3), Autosomal recessive	Not in ClinGen	1. ; 2. Genital Anomalies and Suspected Adrenal Problems Gene Panel (UKGTN);Hyperandrogenism, nonclassic type, due to 21-hydroxylase deficiency 201910;Adrenal hyperplasia, congenital, due to 21-hydroxylase deficiency, 201910; 3. Hyperandrogenism, nonclassic type, due to 21-hydroxylase deficiency;Adrenal hyperplasia, congenital, due to 21-hydroxylase deficiency	1. Congenital adrenal hyperplasia diagnostic test; 2. Differences in sex development; 3. Fetal anomalies	AR	Not in ClinGen	1. BIALLELIC, autosomal or pseudoautosomal; 2. BIALLELIC, autosomal or pseudoautosomal; 3. BIALLELIC, autosomal or pseudoautosomal
HGNC:11976	TNXB	Ehlers-Danlos syndrome, classic-like, 1, 606408 (3), Autosomal recessive; Vesicoureteral reflux 8, 615963 (3), Autosomal dominant	Not in ClinGen	1. Ehlers-Danlos syndrome due to tenascin X deficiency, 606408;significant bruising/haematomas; 2. Ehlers-Danlos syndrome, classic-like, 1, OMIM:606408	1. Bleeding and platelet disorders; 2. Ehlers Danlos syndrome with a likely monogenic cause	AR;AD	Not in ClinGen	1. BIALLELIC, autosomal or pseudoautosomal; 2. BIALLELIC, autosomal or pseudoautosomal
HGNC:44	TAP2	MHC class I deficiency 2, 620813 (3), Autosomal recessive	1. MHC class I deficiency	1. Vasculitis, pyoderma gangrenosum;Bare lymphocyte syndrome, type I, due to TAP2 deficiency 604571;HLA class I deficiency;Immunodeficiencies affecting cellular and humoral immunity;Wegener-like granulomatosis; 2. Bare lymphocyte syndrome, type I, due to TAP2 deficiency 604571;HLA class I deficiency;Wegener-like granulomatosis;Vasculitis, pyoderma gangrenosum;Immunodeficiencies affecting cellular and humoral immunity	1. COVID-19 research; 2. Primary immunodeficiency or monogenic inflammatory bowel disease	AR	AR	1. BIALLELIC, autosomal or pseudoautosomal; 2. BIALLELIC, autosomal or pseudoautosomal
HGNC:9545	PSMB8	Proteasome-associated autoinflammatory syndrome 1 and digenic forms, 256040 (3), Autosomal recessive	Not in ClinGen	1. Proteasome-associated autoinflammatory syndrome 1 and digenic forms, OMIM:256040; 2. Proteasome-associated autoinflammatory syndrome 1 and digenic forms, OMIM:256040; 3. Proteasome-associated autoinflammatory syndrome 1 and digenic forms, OMIM:256040;Autoinflammation, lipodystrophy, and dermatosis syndrome;Contractures, panniculitis, ICC, fevers;Autoinflammatory Disorders;CANDLE syndrome; 4. NAKAJO SYNDROME 256040; 5. Proteasome-associated autoinflammatory syndrome 1 and digenic forms, OMIM:256040; 6. Proteasome-associated autoinflammatory syndrome 1 and digenic forms, OMIM:256040; 7. Proteasome-associated autoinflammatory syndrome 1 and digenic forms, OMIM:256040; 8. NAKAJO SYNDROME 256040; 9. Proteasome-associated autoinflammatory syndrome 1 and digenic forms, OMIM:256040; 10. Proteasome-associated autoinflammatory syndrome 1 and digenic forms, OMIM:256040;Autoinflammation, lipodystrophy, and dermatosis syndrome; 11. Proteasome-associated autoinflammatory syndrome 1 and digenic forms, OMIM:256040;Autoinflammation, lipodystrophy, and dermatosis syndrome;Contractures, panniculitis, ICC, fevers;Autoinflammatory Disorders;CANDLE syndrome	1. Autoinflammatory disorders; 2. Childhood onset leukodystrophy; 3. COVID-19 research; 4. DDG2P; 5. Hypotonic infant; 6. Intellectual disability; 7. Lipodystrophy - childhood onset; 8. Paediatric disorders; 9. Paediatric disorders; 10. Periodic fever syndromes; 11. Primary immunodeficiency or monogenic inflammatory bowel disease	AR	Not in ClinGen	1. BIALLELIC, autosomal or pseudoautosomal; 2. BIALLELIC, autosomal or pseudoautosomal; 3. BOTH monoallelic and biallelic, autosomal or pseudoautosomal; 4. BIALLELIC, autosomal or pseudoautosomal; 5. BIALLELIC, autosomal or pseudoautosomal; 6. BIALLELIC, autosomal or pseudoautosomal; 7. BIALLELIC, autosomal or pseudoautosomal; 8. BIALLELIC, autosomal or pseudoautosomal; 9. BIALLELIC, autosomal or pseudoautosomal; 10. BIALLELIC, autosomal or pseudoautosomal; 11. BIALLELIC, autosomal or pseudoautosomal
HGNC:43	TAP1	MHC class I deficiency 1, 604571 (3), Autosomal recessive	1. MHC class I deficiency	1. HLA class I deficiency;Immunodeficiencies affecting cellular and humoral immunity;Vasculitis, pyoderma gangrenosum;Bare lymphocyte syndrome, type I 604571; 2. Bare lymphocyte syndrome, type I 604571;HLA class I deficiency;Vasculitis, pyoderma gangrenosum;Immunodeficiencies affecting cellular and humoral immunity	1. COVID-19 research; 2. Primary immunodeficiency or monogenic inflammatory bowel disease	AR	AR	1. BIALLELIC, autosomal or pseudoautosomal; 2. BIALLELIC, autosomal or pseudoautosomal
HGNC:9546	PSMB9	Proteasome-associated autoinflammatory syndrome 6, 620796 (3), Autosomal dominant	Not in ClinGen	1. CANDLE syndrome (Autoinflammation, lipodystrophy, and dermatosis syndrome);Proteasome-associated autoinflammatory syndrome 3, digenic, OMIM:617591; 2. CANDLE syndrome (Autoinflammation, lipodystrophy, and dermatosis syndrome);Autoinflammation, lipodystrophy, and dermatosis syndrome; 3. Proteasome-associated autoinflammatory syndrome 3, digenic, OMIM:617591;CANDLE syndrome (Autoinflammation, lipodystrophy, and dermatosis syndrome)	1. Autoinflammatory disorders; 2. COVID-19 research; 3. Primary immunodeficiency or monogenic inflammatory bowel disease	AD	Not in ClinGen	1. MONOALLELIC, autosomal or pseudoautosomal, imprinted status unknown; 2. MONOALLELIC, autosomal or pseudoautosomal, imprinted status unknown; 3. MONOALLELIC, autosomal or pseudoautosomal, imprinted status unknown
HGNC:2187	COL11A2	Deafness, autosomal dominant 13, 601868 (3), Autosomal dominant; Otospondylomegaepiphyseal dysplasia, autosomal recessive, 215150 (3), Autosomal recessive; Fibrochondrogenesis 2, 614524 (3), Autosomal dominant, Autosomal recessive; Deafness, autosomal recessive 53, 609706 (3), Autosomal recessive; Otospondylomegaepiphyseal dysplasia, autosomal dominant, 184840 (3), Autosomal dominant	1. otospondylomegaepiphyseal dysplasia; 2. otospondylomegaepiphyseal dysplasia; 3. nonsyndromic genetic hearing loss; 4. nonsyndromic genetic hearing loss	1. Stickler syndrome, type III;STICKLER SYNDROME, NONOCULAR TYPE;OSMED;STL3;Non-ocular Stickler syndrome;Cleft palate; 2. WEISSENBACHER-ZWEYMUELLER SYNDROME 184840;AUTOSOMAL RECESSIVE OTOSPONDYLOMEGAEPIPHYSEAL DYSPLASIA 215150;DEAFNESS AUTOSOMAL DOMINANT TYPE 13 601868;STICKLER SYNDROME TYPE 3 184840;DEAFNESS AUTOSOMAL RECESSIVE TYPE 53 609706; 3. WEISSENBACHER-ZWEYMUELLER SYNDROME;DEAFNESS AUTOSOMAL RECESSIVE TYPE 53;AUTOSOMAL RECESSIVE OTOSPONDYLOMEGAEPIPHYSEAL DYSPLASIA;DEAFNESS AUTOSOMAL DOMINANT TYPE 13;STICKLER SYNDROME TYPE 3; 4. hearing loss;#184840:Stickler syndrome, type III;#215150:Otospondylomegaepiphyseal dysplasia;#277610:Weissenbacher-Zweymuller syndrome;#601868:Deafness, autosomal dominant 13;#609706:Deafness, autosomal recessive 53;#614524: Fibrochondrogenesis 2;Nonsyndromic Hearing Loss, Dominant; 5. hearing loss;#184840:Stickler syndrome, type III;#215150:Otospondylomegaepiphyseal dysplasia;#277610:Weissenbacher-Zweymuller syndrome;#601868:Deafness, autosomal dominant 13;#609706:Deafness, autosomal recessive 53;#614524: Fibrochondrogenesis 2;Nonsyndromic Hearing Loss, Dominant; 6. Stickler syndrome, type III;STICKLER SYNDROME, NONOCULAR TYPE;OSMED;STL3;Non-ocular Stickler syndrome;Cleft palate; 7. WEISSENBACHER-ZWEYMUELLER SYNDROME 184840;AUTOSOMAL RECESSIVE OTOSPONDYLOMEGAEPIPHYSEAL DYSPLASIA 215150;DEAFNESS AUTOSOMAL DOMINANT TYPE 13 601868;STICKLER SYNDROME TYPE 3 184840;DEAFNESS AUTOSOMAL RECESSIVE TYPE 53 609706; 8. Stickler syndrome, type III 184840;Otospondylomegaepiphyseal dysplasia 215150;Fibrochondrogenesis 2 614524?;Fibrochondrogenesis 2 614524;Weissenbacher-Zweymuller syndrome 277610; 9. Stickler syndrome, type III 184840;Otospondylomegaepiphyseal dysplasia 215150;Fibrochondrogenesis 2 614524?;Fibrochondrogenesis 2 614524;Weissenbacher-Zweymuller syndrome 277610; 10. Otospondylomegaepiphyseal dysplasia, autosomal dominant, OMIM:184840;Otospondylomegaepiphyseal dysplasia, autosomal recessive, OMIM:215150	1. Clefting; 2. DDG2P; 3. Fetal anomalies; 4. Monogenic hearing loss; 5. Paediatric disorders; 6. Paediatric disorders; 7. Paediatric disorders; 8. Paediatric disorders; 9. Skeletal dysplasia; 10. Stickler syndrome	AR;AD	AD;AR;AD;AR	1. BOTH monoallelic and biallelic, autosomal or pseudoautosomal; 2. BOTH monoallelic and biallelic, autosomal or pseudoautosomal; 3. BOTH monoallelic and biallelic, autosomal or pseudoautosomal; 4. BOTH monoallelic and biallelic, autosomal or pseudoautosomal; 5. BOTH monoallelic and biallelic, autosomal or pseudoautosomal; 6. BOTH monoallelic and biallelic, autosomal or pseudoautosomal; 7. BOTH monoallelic and biallelic, autosomal or pseudoautosomal; 8. BOTH monoallelic and biallelic, autosomal or pseudoautosomal; 9. BOTH monoallelic and biallelic, autosomal or pseudoautosomal; 10. BOTH monoallelic and biallelic, autosomal or pseudoautosomal
HGNC:4927	SLC39A7	Agammaglobulinemia 9, autosomal recessive, 619693 (3), Autosomal recessive	1. agammaglobulinemia	1. B cell deficiency;Agammaglobulinemia;Early onset infections, blistering dermatosis, failure to thrive, thrombocytopenia;Predominantly Antibody Deficiencies; 2. ; 3. Early onset infections, blistering dermatosis, failure to thrive, thrombocytopenia;Predominantly Antibody Deficiencies;B cell deficiency;Agammaglobulinemia	1. COVID-19 research; 2. Epidermolysis bullosa and congenital skin fragility; 3. Primary immunodeficiency or monogenic inflammatory bowel disease	AR	AR	1. BIALLELIC, autosomal or pseudoautosomal; 2. ; 3. BIALLELIC, autosomal or pseudoautosomal
HGNC:11497	SYNGAP1	Intellectual developmental disorder, autosomal dominant 5, 612621 (3), Autosomal dominant	1. complex neurodevelopmental disorder	1. Intellectual developmental disorder, autosomal dominant 5, OMIM:612621; 2. MENTAL RETARDATION AUTOSOMAL DOMINANT TYPE 5 612621;EPILEPTIC ENCEPHALOPATHY; 3. Intellectual developmental disorder, autosomal dominant 5, OMIM:612621; 4. Autosomal dominant mental retardation 5, 612621; 5. Mental retardation, autosomal dominant 5, 612621;EPILEPTIC ENCEPHALOPATHY; 6. Intellectual developmental disorder, autosomal dominant 5, OMIM:612621; 7. MENTAL RETARDATION AUTOSOMAL DOMINANT TYPE 5 612621;EPILEPTIC ENCEPHALOPATHY; 8. Intellectual developmental disorder, autosomal dominant 5, OMIM:612621; 9. Intellectual developmental disorder, autosomal dominant 5, OMIM:612621; 10. Intellectual developmental disorder, autosomal dominant 5, OMIM:612621	1. Childhood onset leukodystrophy; 2. DDG2P; 3. Early onset or syndromic epilepsy; 4. Hereditary ataxia with onset in adulthood; 5. Hypotonic infant; 6. Intellectual disability; 7. Paediatric disorders; 8. Paediatric disorders; 9. Paediatric disorders; 10. Unexplained death in infancy and sudden unexplained death in childhood	AD	AD	1. MONOALLELIC, autosomal or pseudoautosomal, NOT imprinted; 2. MONOALLELIC, autosomal or pseudoautosomal, imprinted status unknown; 3. MONOALLELIC, autosomal or pseudoautosomal, NOT imprinted; 4. MONOALLELIC, autosomal or pseudoautosomal, NOT imprinted; 5. MONOALLELIC, autosomal or pseudoautosomal, NOT imprinted; 6. MONOALLELIC, autosomal or pseudoautosomal, NOT imprinted; 7. MONOALLELIC, autosomal or pseudoautosomal, imprinted status unknown; 8. MONOALLELIC, autosomal or pseudoautosomal, NOT imprinted; 9. MONOALLELIC, autosomal or pseudoautosomal, NOT imprinted; 10. MONOALLELIC, autosomal or pseudoautosomal, NOT imprinted
HGNC:6182	ITPR3	Charcot-Marie-Tooth disease, demyelinating, type 1J, 620111 (3), Autosomal dominant; Immunodeficiency 133 with ectodermal dysplasia with or without peripheral neuropathy, 621254 (3), Autosomal dominant	Not in ClinGen	1. Charcot-Marie-Tooth disease, demyelinating, type 1J, OMIM:620111; 2. combined immunodeficiency, MONDO:0015131	1. Hereditary neuropathy or pain disorder; 2. Primary immunodeficiency or monogenic inflammatory bowel disease	AD	Not in ClinGen	1. MONOALLELIC, autosomal or pseudoautosomal, NOT imprinted; 2. BOTH monoallelic and biallelic, autosomal or pseudoautosomal
HGNC:21237	UQCC2	Mitochondrial complex III deficiency, nuclear type 7, 615824 (3), Autosomal recessive	Not in ClinGen	1. Mitochondrial complex III deficiency, nuclear type 7, OMIM:615824; 2. Mitochondrial complex III deficiency, nuclear type 7, OMIM:615824; 3. Mitochondrial complex III deficiency, nuclear type 7, OMIM:615824; 4. Mitochondrial complex III deficiency, nuclear type 7, OMIM:615824; 5. Mitochondrial complex III deficiency, nuclear type 7, OMIM:615824; 6. Mitochondrial complex III deficiency, nuclear type 7, OMIM:615824; 7. Mitochondrial complex III deficiency, nuclear type 7, OMIM:615824; 8. Mitochondrial complex III deficiency, nuclear type 7, OMIM:615824; 9. Mitochondrial complex III deficiency, nuclear type 7, OMIM:615824; 10. Mitochondrial complex III deficiency, nuclear type 7, OMIM:615824; 11. Mitochondrial complex III deficiency, nuclear type 7, OMIM:615824; 12. Mitochondrial complex III deficiency, nuclear type 7, OMIM:615824	1. Childhood onset leukodystrophy; 2. Childhood onset leukodystrophy; 3. Fetal anomalies; 4. Hypotonic infant; 5. Likely inborn error of metabolism; 6. Mitochondrial disorder with complex III deficiency; 7. Mitochondrial disorders; 8. Paediatric disorders; 9. Paediatric or syndromic cardiomyopathy; 10. Possible mitochondrial disorder - nuclear genes; 11. Unexplained death in infancy and sudden unexplained death in childhood; 12. Unexplained death in infancy and sudden unexplained death in childhood	AR	Not in ClinGen	1. BIALLELIC, autosomal or pseudoautosomal; 2. BIALLELIC, autosomal or pseudoautosomal; 3. BIALLELIC, autosomal or pseudoautosomal; 4. BIALLELIC, autosomal or pseudoautosomal; 5. BIALLELIC, autosomal or pseudoautosomal; 6. BIALLELIC, autosomal or pseudoautosomal; 7. BIALLELIC, autosomal or pseudoautosomal; 8. BIALLELIC, autosomal or pseudoautosomal; 9. BIALLELIC, autosomal or pseudoautosomal; 10. BIALLELIC, autosomal or pseudoautosomal; 11. BIALLELIC, autosomal or pseudoautosomal; 12. BIALLELIC, autosomal or pseudoautosomal
HGNC:21244	LEMD2	Marbach-Rustad progeroid syndrome, 619322 (3), Autosomal dominant; Cataract 46, juvenile-onset, 212500 (3), Autosomal recessive	Not in ClinGen	1. Cataract 46, juvenile-onset, OMIM:212500; 2. Nuclear Envelopathy with Early Progeroid Appearance; 3. Nuclear Envelopathy with Early Progeroid Appearance	1. Bilateral congenital or childhood onset cataracts; 2. DDG2P; 3. Paediatric disorders	AR;AD	Not in ClinGen	1. BIALLELIC, autosomal or pseudoautosomal; 2. MONOALLELIC, autosomal or pseudoautosomal, imprinted status unknown; 3. MONOALLELIC, autosomal or pseudoautosomal, imprinted status unknown
HGNC:10383	RPS10	Diamond-Blackfan anemia 9, 613308 (3), Autosomal dominant	1. Diamond-Blackfan anemia	1. Inherited Bone Marrow Failure Syndromes;Diamond_Blackfan Anemia 9;Diamond-Blackfan Anemia;Diamond-Blackfan anemia 9, 613308;DIAMOND-BLACKFAN ANEMIA 9;Diamond Blackfan anemia; 2. Inherited Bone Marrow Failure Syndromes;Diamond Blackfan anemia;Diamond-Blackfan Anemia;Diamond-Blackfan anemia 9, 613308;Diamond_Blackfan Anemia 9;DIAMOND-BLACKFAN ANEMIA 9; 3. Diamond-Blackfan anemia 9 613308; 4. Class: BM failure syndrome (typ AR);Diamond Blackfan Anemia;MDS, AML;Osteosarcoma, soft tissue sarcomas; 5. Class: BM failure syndrome (typ AR);Diamond Blackfan Anemia;MDS, AML;Osteosarcoma, soft tissue sarcomas; 6. upper limb malformation;Diamond-Blackfan anemia 9, 613308;Radial Ray abnormality; 7. upper limb malformation;Diamond-Blackfan anemia 9, 613308;Radial Ray abnormality; 8. Diamond-Blackfan anemia 9, 613308;upper limb malformation; 9. 613308 Diamond_Blackfan Anemia 9;Diamond-Blackfan Anemia 9;Diamond_Blackfan Anemia 9;613308 Diamond-Blackfan anemia 9;Diamond-Blackfan Anemia;Diamond-Blackfan anemia 9, 613308;DIAMOND-BLACKFAN ANEMIA 9;Inherited Bone Marrow Failure Syndromes;Diamond Blackfan anemia	1. Cytopenia - NOT Fanconi anaemia; 2. Cytopenias and congenital anaemias; 3. Fetal anomalies; 4. Haematological malignancies cancer susceptibility; 5. Haematological malignancies for rare disease; 6. Limb disorders; 7. Paediatric disorders; 8. Radial dysplasia; 9. Rare anaemia	AD	AD	1. MONOALLELIC, autosomal or pseudoautosomal, NOT imprinted; 2. MONOALLELIC, autosomal or pseudoautosomal, NOT imprinted; 3. MONOALLELIC, autosomal or pseudoautosomal, imprinted status unknown; 4. MONOALLELIC, autosomal or pseudoautosomal, imprinted status unknown; 5. MONOALLELIC, autosomal or pseudoautosomal, imprinted status unknown; 6. MONOALLELIC, autosomal or pseudoautosomal, imprinted status unknown; 7. MONOALLELIC, autosomal or pseudoautosomal, imprinted status unknown; 8. MONOALLELIC, autosomal or pseudoautosomal, imprinted status unknown; 9. MONOALLELIC, autosomal or pseudoautosomal, NOT imprinted
HGNC:13655	SCUBE3	Short stature, facial dysmorphism, and skeletal anomalies with or without cardiac anomalies, 619184 (3), Autosomal recessive	Not in ClinGen	1. Short stature, facial dysmorphism, and skeletal anomalies with or without cardiac anomalies OMIM:619184;short stature, facial dysmorphism, and skeletal anomalies with or without cardiac anomalies 2 MONDO:0030953; 2. SCUBE3-related developmental disorder; 3. Short stature, facial dysmorphism, and skeletal anomalies with or without cardiac anomalies OMIM:619184;short stature, facial dysmorphism, and skeletal anomalies with or without cardiac anomalies 2 MONDO:0030953; 4. Short stature, facial dysmorphism, and skeletal anomalies with or without cardiac anomalies OMIM:619184;short stature, facial dysmorphism, and skeletal anomalies with or without cardiac anomalies 2 MONDO:0030953; 5. SCUBE3-related developmental disorder; 6. Short stature, facial dysmorphism, and skeletal anomalies with or without cardiac anomalies OMIM:619184;short stature, facial dysmorphism, and skeletal anomalies with or without cardiac anomalies 2 MONDO:0030953; 7. Short stature, facial dysmorphism, and skeletal anomalies with or without cardiac anomalies OMIM:619184;short stature, facial dysmorphism, and skeletal anomalies with or without cardiac anomalies 2 MONDO:0030953; 8. Short stature, facial dysmorphism, and skeletal anomalies with or without cardiac anomalies OMIM:619184;short stature, facial dysmorphism, and skeletal anomalies with or without cardiac anomalies 2 MONDO:0030953; 9. Short stature, facial dysmorphism, and skeletal anomalies with or without cardiac anomalies OMIM:619184;short stature, facial dysmorphism, and skeletal anomalies with or without cardiac anomalies 2 MONDO:0030953	1. Clefting; 2. DDG2P; 3. Fetal anomalies; 4. Limb disorders; 5. Paediatric disorders; 6. Paediatric disorders; 7. Paediatric disorders; 8. Paediatric disorders; 9. Skeletal dysplasia	AR	Not in ClinGen	1. BIALLELIC, autosomal or pseudoautosomal; 2. BIALLELIC, autosomal or pseudoautosomal; 3. BIALLELIC, autosomal or pseudoautosomal; 4. BIALLELIC, autosomal or pseudoautosomal; 5. BIALLELIC, autosomal or pseudoautosomal; 6. BIALLELIC, autosomal or pseudoautosomal; 7. BIALLELIC, autosomal or pseudoautosomal; 8. BIALLELIC, autosomal or pseudoautosomal; 9. BIALLELIC, autosomal or pseudoautosomal
HGNC:2760	DEF6	Immunodeficiency 87 and autoimmunity, 619573 (3), Autosomal recessive	1. immunodeficiency 87 and autoimmunity	1. DEF6 deficiency;Enteropathy, hepatosplenomegaly, cardiomyopathy, recurrent infections;Diseases of Immune Dysregulation; 2. Immunodeficiency 87 and autoimmunity, OMIM:619573;Enteropathy, hepatosplenomegaly, cardiomyopathy, recurrent infections	1. COVID-19 research; 2. Primary immunodeficiency or monogenic inflammatory bowel disease	AR	AR	1. BIALLELIC, autosomal or pseudoautosomal; 2. BIALLELIC, autosomal or pseudoautosomal
HGNC:3586	FANCE	Fanconi anemia, complementation group E, 600901 (3), Autosomal recessive	1. Fanconi anemia complementation group E	1. Fanconi Anemia; 2. Gene2Phenotype confirmed gene with ID HPO; 3. Fanconi Anemia; 4. Fanconi anemia, complementation group E, 600901;Fanconi Anaemia;Fanconi Anemia; 5. Fanconi Anemia;Fanconi anemia, complementation group E, 600901;600901 Fanconi anemia, complementation group E; 6. Fanconi anemia, complementation group E, 600901; 7. Fanconi Anemia;Fanconi anemia, complementation group E, 600901; 8. FANCONI ANEMIA, COMPLEMENTATION GROUP E 600901; 9. FANCONI ANEMIA, COMPLEMENTATION GROUP E; 10. Class: BM failure FA, (typ AR);AML; leukaemia; Fanconi anaemia E;MDS;Bone marrow failure;Head and neck and anogenital squamous cell cancers, liver cancer, esophageal cancer, Squamous cell carcinoma: oral, GI, vulvar; 11. Class: BM failure FA, (typ AR);AML; leukaemia; Fanconi anaemia E;MDS;Bone marrow failure;Head and neck and anogenital squamous cell cancers, liver cancer, esophageal cancer, Squamous cell carcinoma: oral, GI, vulvar; 12. Head and neck cancer; 13. Gene2Phenotype confirmed gene with ID HPO; 14. Gene2Phenotype confirmed gene with ID HPO; 15. Fanconi Anemia;Fanconi anemia, complementation group E, 600901;Fanconi anemia; 16. Fanconi anemia, complementation group E, 600901;Radial Ray abnormality; 17. Fanconi anemia, complementation group E, OMIM:600901; 18. Fanconi anemia, complementation group E, 600901;Fanconi Anemia;Fanconi Anaemia; 19. FANCONI ANEMIA, COMPLEMENTATION GROUP E 600901; 20. Fanconi anemia, complementation group E, 600901;Radial Ray abnormality; 21. Gene2Phenotype confirmed gene with ID HPO; 22. FANCE;FANCONI ANEMIA, COMPLEMENTATION GROUP E; 23. Fanconi anemia, complementation group E, 600901; 24. Fanconi anemia, complementation group E, 600901 (Microcephaly)	1. Adult solid tumours cancer susceptibility; 2. Childhood onset leukodystrophy; 3. Childhood solid tumours cancer susceptibility; 4. Childhood solid tumours; 5. Confirmed Fanconi anaemia or Bloom syndrome; 6. COVID-19 research; 7. Cytopenias and congenital anaemias; 8. DDG2P; 9. Fetal anomalies; 10. Haematological malignancies cancer susceptibility; 11. Haematological malignancies for rare disease; 12. Head and neck cancer pertinent cancer susceptibility; 13. Hypotonic infant; 14. Intellectual disability; 15. IUGR and IGF abnormalities; 16. Limb disorders; 17. Monogenic short stature; 18. Neurofibromatosis Type 1; 19. Paediatric disorders; 20. Paediatric disorders; 21. Paediatric disorders; 22. Pigmentary skin disorders; 23. Radial dysplasia; 24. Severe microcephaly	AR	AR	1. BIALLELIC, autosomal or pseudoautosomal; 2. BIALLELIC, autosomal or pseudoautosomal; 3. BIALLELIC, autosomal or pseudoautosomal; 4. BIALLELIC, autosomal or pseudoautosomal; 5. BIALLELIC, autosomal or pseudoautosomal; 6. BIALLELIC, autosomal or pseudoautosomal; 7. BIALLELIC, autosomal or pseudoautosomal; 8. BIALLELIC, autosomal or pseudoautosomal; 9. BIALLELIC, autosomal or pseudoautosomal; 10. BIALLELIC, autosomal or pseudoautosomal; 11. BIALLELIC, autosomal or pseudoautosomal; 12. BIALLELIC, autosomal or pseudoautosomal; 13. BIALLELIC, autosomal or pseudoautosomal; 14. BIALLELIC, autosomal or pseudoautosomal; 15. BIALLELIC, autosomal or pseudoautosomal; 16. BIALLELIC, autosomal or pseudoautosomal; 17. BIALLELIC, autosomal or pseudoautosomal; 18. BIALLELIC, autosomal or pseudoautosomal; 19. BIALLELIC, autosomal or pseudoautosomal; 20. BIALLELIC, autosomal or pseudoautosomal; 21. BIALLELIC, autosomal or pseudoautosomal; 22. BIALLELIC, autosomal or pseudoautosomal; 23. BIALLELIC, autosomal or pseudoautosomal; 24. BIALLELIC, autosomal or pseudoautosomal
HGNC:12423	TULP1	Leber congenital amaurosis 15, 613843 (3), Autosomal recessive; Retinitis pigmentosa 14, 600132 (3), Autosomal recessive	Not in ClinGen	1. Leber congenital amaurosis 15 613843 AR;Retinitis pigmentosa 14 600132 AR; 2. Leber congenital amaurosis 15;Retinitis pigmentosa 14;Leber Congenital Amaurosis;Retinitis pigmentosa 14, 600132;Eye Disorders;Retinitis pigmentosa 14, 600132Leber congenital amaurosis 15, 613843;Retinitis Pigmentosa, Recessive;Retinitis pigmentosa	1. Albinism or congenital nystagmus; 2. Retinal disorders	AR	Not in ClinGen	1. BIALLELIC, autosomal or pseudoautosomal; 2. BIALLELIC, autosomal or pseudoautosomal
HGNC:21099	ARMC12	Spermatogenic failure 90, 620744 (3), Autosomal recessive	Not in ClinGen	Not in GEL	Not in GEL	AR	Not in ClinGen	Not in GEL
HGNC:21253	LHFPL5	Deafness, autosomal recessive 67, 610265 (3), Autosomal recessive	1. nonsyndromic genetic hearing loss	1. Nonsyndromic Hearing Loss, Recessive;Deafness, autosomal recessive 67, 610265; 2. Nonsyndromic Hearing Loss, Recessive;Deafness, autosomal recessive 67, 610265	1. Monogenic hearing loss; 2. Paediatric disorders	AR	AR	1. BIALLELIC, autosomal or pseudoautosomal; 2. BIALLELIC, autosomal or pseudoautosomal
HGNC:14468	SLC26A8	Spermatogenic failure 3, 606766 (3), Autosomal dominant, Autosomal recessive	Not in ClinGen	Not in GEL	Not in GEL	AR;AD	Not in ClinGen	Not in GEL
HGNC:21246	PNPLA1	Ichthyosis, congenital, autosomal recessive 10, 615024 (3), Autosomal recessive	Not in ClinGen	1. Ichthyosis, congenital, autosomal recessive 10, 615024; 2. CONGENITAL ICHTHYOSIS; 3. Ichthyosis, congenital, autosomal recessive 10, OMIM:615024;Autosomal recessive congenital ichthyosis 10, MONDO:0014011; 4. Ichthyosis, congenital, autosomal recessive 10, OMIM:615024; 5. CONGENITAL ICHTHYOSIS; 6. Autosomal recessive congenital ichthyosis	1. Autosomal recessive congenital ichthyosis; 2. DDG2P; 3. Fetal anomalies; 4. Ichthyosis and erythrokeratoderma; 5. Paediatric disorders; 6. Palmoplantar keratodermas	AR	Not in ClinGen	1. BIALLELIC, autosomal or pseudoautosomal; 2. BIALLELIC, autosomal or pseudoautosomal; 3. BIALLELIC, autosomal or pseudoautosomal; 4. BIALLELIC, autosomal or pseudoautosomal; 5. BIALLELIC, autosomal or pseudoautosomal; 6. BIALLELIC, autosomal or pseudoautosomal
HGNC:9260	PPIL1	Pontocerebellar hypoplasia, type 14, 619301 (3), Autosomal recessive	Not in ClinGen	1. PPIL1-related Neurodegenerative Pontocerebellar Hypoplasia with Microcephaly; 2. PPIL1-related Neurodegenerative Pontocerebellar Hypoplasia with Microcephaly; 3. PPIL1-related Neurodegenerative Pontocerebellar Hypoplasia with Microcephaly; 4. Pontocerebellar hypoplasia, type 14, OMIM:619301; 5. PPIL1-related Neurodegenerative Pontocerebellar Hypoplasia with Microcephaly; 6. PPIL1-related Neurodegenerative Pontocerebellar Hypoplasia with Microcephaly; 7. PPIL1-related Neurodegenerative Pontocerebellar Hypoplasia with Microcephaly; 8. PPIL1-related Neurodegenerative Pontocerebellar Hypoplasia with Microcephaly; 9. PPIL1-related Neurodegenerative Pontocerebellar Hypoplasia with Microcephaly; 10. PPIL1-related Neurodegenerative Pontocerebellar Hypoplasia with Microcephaly; 11. PPIL1-related Neurodegenerative Pontocerebellar Hypoplasia with Microcephaly	1. Childhood onset leukodystrophy; 2. DDG2P; 3. Early onset or syndromic epilepsy; 4. Fetal anomalies; 5. Hypotonic infant; 6. Intellectual disability; 7. Paediatric disorders; 8. Paediatric disorders; 9. Paediatric disorders; 10. Severe microcephaly; 11. Unexplained death in infancy and sudden unexplained death in childhood	AR	Not in ClinGen	1. BIALLELIC, autosomal or pseudoautosomal; 2. BIALLELIC, autosomal or pseudoautosomal; 3. BIALLELIC, autosomal or pseudoautosomal; 4. BIALLELIC, autosomal or pseudoautosomal; 5. BIALLELIC, autosomal or pseudoautosomal; 6. BIALLELIC, autosomal or pseudoautosomal; 7. BIALLELIC, autosomal or pseudoautosomal; 8. BIALLELIC, autosomal or pseudoautosomal; 9. BIALLELIC, autosomal or pseudoautosomal; 10. BIALLELIC, autosomal or pseudoautosomal; 11. BIALLELIC, autosomal or pseudoautosomal
HGNC:2952	DNAH8	Spermatogenic failure 46, 619095 (3), Autosomal recessive	1. spermatogenic failure 46	1.	1. Laterality disorders and isomerism	AR	AR	1.
HGNC:18143	DAAM2	Nephrotic syndrome, type 24, 619263 (3), Autosomal recessive	Not in ClinGen	1. steroid-resistant nephrotic syndrome MONDO:0044765; 2. steroid-resistant nephrotic syndrome MONDO:0044765	1. Proteinuric renal disease; 2. Unexplained young onset end-stage renal disease	AR	Not in ClinGen	1. BIALLELIC, autosomal or pseudoautosomal; 2. BIALLELIC, autosomal or pseudoautosomal
HGNC:7190	MOCS1	Molybdenum cofactor deficiency A, 252150 (3), Autosomal recessive	1. sulfite oxidase deficiency due to molybdenum cofactor deficiency type A	1. Molybdenum cofactor deficiency, type A, 252150;MOLYBDENUM COFACTOR DEFICIENCY; 2. Molybdenum cofactor deficiency A 252150; 3. MOLYBDENUM COFACTOR DEFICIENCY 603707; 4. Molybdenum cofactor deficiency A 252150; 5. MOLYBDENUM COFACTOR DEFICIENCY; 6. Molybdenum cofactor deficiency, type A, 252150;MOLYBDENUM COFACTOR DEFICIENCY; 7. Molybdenum cofactor deficiency A 252150; 8. Molybdenum cofactor deficiency, type A, 252150;MOLYBDENUM COFACTOR DEFICIENCY; 9. Molybdenum cofactor deficiency A 252150; 10. Molybdenum cofactor deficiency A 252150; 11. MOLYBDENUM COFACTOR DEFICIENCY 603707; 12. Molybdenum cofactor deficiency, type A, 252150;MOLYBDENUM COFACTOR DEFICIENCY; 13. Molybdenum cofactor deficiency A 252150; 14. Molybdenum cofactor deficiency A 252150; 15. Molybdenum cofactor deficiency A 252150; 16. Molybdenum cofactor deficiency A 252150	1. Childhood onset leukodystrophy; 2. Childhood onset leukodystrophy; 3. DDG2P; 4. Early onset or syndromic epilepsy; 5. Fetal anomalies; 6. Hypotonic infant; 7. Hypotonic infant; 8. Intellectual disability; 9. Likely inborn error of metabolism; 10. Paediatric disorders; 11. Paediatric disorders; 12. Paediatric disorders; 13. Paediatric disorders; 14. Undiagnosed metabolic disorders; 15. Unexplained death in infancy and sudden unexplained death in childhood; 16. Unexplained death in infancy and sudden unexplained death in childhood	AR	AR	1. BIALLELIC, autosomal or pseudoautosomal; 2. BIALLELIC, autosomal or pseudoautosomal; 3. BIALLELIC, autosomal or pseudoautosomal; 4. BIALLELIC, autosomal or pseudoautosomal; 5. BIALLELIC, autosomal or pseudoautosomal; 6. BIALLELIC, autosomal or pseudoautosomal; 7. BIALLELIC, autosomal or pseudoautosomal; 8. BIALLELIC, autosomal or pseudoautosomal; 9. BIALLELIC, autosomal or pseudoautosomal; 10. BIALLELIC, autosomal or pseudoautosomal; 11. BIALLELIC, autosomal or pseudoautosomal; 12. BIALLELIC, autosomal or pseudoautosomal; 13. BIALLELIC, autosomal or pseudoautosomal; 14. BIALLELIC, autosomal or pseudoautosomal; 15. BIALLELIC, autosomal or pseudoautosomal; 16. BIALLELIC, autosomal or pseudoautosomal
HGNC:17761	TREM2	Polycystic lipomembranous osteodysplasia with sclerosing leukoencephalopathy 2, 618193 (3), Autosomal recessive	Not in ClinGen	1. Polycystic lipomembranous osteodysplasia with sclerosing leukoencephalopathy 2, 618193; 2. Polycystic lipomembranous osteodysplasia with sclerosing leukoencephalopathy 2, OMIM:618193;Dystonia; 3. POLYCYSTIC LIPOMEMBRANOUS OSTEODYSPLASIA WITH SCLEROSING LEUKOENCEPHALOPATHY;Calcifications in basal ganglia;Nasu-Hakola disease;Polycystic lipomembranous osteodysplasia with sclerosing leukoencephalopathy (PLOSL); 4. Calcifications in basal ganglia;Nasu-Hakola disease;Polycystic lipomembranous osteodysplasia with sclerosing leukoencephalopathy (PLOSL); 5. Nasu-Hakola disease 221770; 6. Nasu-Hakola disease 221770; 7. POLYCYSTIC LIPOMEMBRANOUS OSTEODYSPLASIA WITH SCLEROSING LEUKOENCEPHALOPATHY;Calcifications in basal ganglia;Nasu-Hakola disease;Polycystic lipomembranous osteodysplasia with sclerosing leukoencephalopathy (PLOSL)	1. Adult onset leukodystrophy; 2. Adult onset neurodegenerative disorder; 3. Childhood onset leukodystrophy; 4. Intracerebral calcification disorders; 5. Paediatric disorders; 6. Skeletal dysplasia; 7. White matter disorders and cerebral calcification - narrow panel	AR	Not in ClinGen	1. BIALLELIC, autosomal or pseudoautosomal; 2. BIALLELIC, autosomal or pseudoautosomal; 3. BIALLELIC, autosomal or pseudoautosomal; 4. BIALLELIC, autosomal or pseudoautosomal; 5. BIALLELIC, autosomal or pseudoautosomal; 6. BIALLELIC, autosomal or pseudoautosomal; 7. BIALLELIC, autosomal or pseudoautosomal
HGNC:17300	TAF8	Neurodevelopmental disorder with severe motor impairment, absent language, cerebral hypomyelination, and brain atrophy, 619972 (3), Autosomal recessive	Not in ClinGen	1. Neurodevelopmental disorder with severe motor impairment, absent language, cerebral hypomyelination, and brain atrophy, OMIM:619972; 2. Neurodevelopmental disorder with severe motor impairment, absent language, cerebral hypomyelination, and brain atrophy, OMIM:619972; 3. TAF8-associated neurodevelopmental disorder; 4. Neurodevelopmental disorder with severe motor impairment, absent language, cerebral hypomyelination, and brain atrophy, OMIM:619972; 5. Neurodevelopmental disorder with severe motor impairment, absent language, cerebral hypomyelination, and brain atrophy, OMIM:619972; 6. Neurodevelopmental disorder with severe motor impairment, absent language, cerebral hypomyelination, and brain atrophy, OMIM:619972; 7. Neurodevelopmental disorder with severe motor impairment, absent language, cerebral hypomyelination, and brain atrophy, OMIM:619972; 8. Neurodevelopmental disorder with severe motor impairment, absent language, cerebral hypomyelination, and brain atrophy, OMIM:619972; 9. Neurodevelopmental disorder with severe motor impairment, absent language, cerebral hypomyelination, and brain atrophy, OMIM:619972; 10. TAF8-associated neurodevelopmental disorder; 11. Neurodevelopmental disorder with severe motor impairment, absent language, cerebral hypomyelination, and brain atrophy, OMIM:619972	1. Childhood onset hereditary spastic paraplegia; 2. Childhood onset leukodystrophy; 3. DDG2P; 4. Early onset or syndromic epilepsy; 5. Fetal anomalies; 6. Hypotonic infant; 7. Intellectual disability; 8. Paediatric disorders; 9. Paediatric disorders; 10. Paediatric disorders; 11. Unexplained death in infancy and sudden unexplained death in childhood	AR	Not in ClinGen	1. BIALLELIC, autosomal or pseudoautosomal; 2. BIALLELIC, autosomal or pseudoautosomal; 3. BIALLELIC, autosomal or pseudoautosomal; 4. BIALLELIC, autosomal or pseudoautosomal; 5. BIALLELIC, autosomal or pseudoautosomal; 6. BIALLELIC, autosomal or pseudoautosomal; 7. BIALLELIC, autosomal or pseudoautosomal; 8. BIALLELIC, autosomal or pseudoautosomal; 9. BIALLELIC, autosomal or pseudoautosomal; 10. BIALLELIC, autosomal or pseudoautosomal; 11. BIALLELIC, autosomal or pseudoautosomal
HGNC:4678	GUCA1A	Cone-rod dystrophy 14, 602093 (3), Autosomal dominant; Cone dystrophy-3, 602093 (3), Autosomal dominant	1. cone dystrophy 3	1. Cone dystrophy-3, 602093;Eye Disorders;Achromatopsia, Cone, and Cone-rod Dystrophy	1. Retinal disorders	AD	AD	1. MONOALLELIC, autosomal or pseudoautosomal, imprinted status unknown
HGNC:4679	GUCA1B	Retinitis pigmentosa 48, 613827 (3), Autosomal dominant	Not in ClinGen	1. Macular Dystrophy/Degeneration/Stargardt Disease;Eye Disorders;Retinitis Pigmentosa, Dominant;Retinitis pigmentosa;Retinitis pigmentosa 48, 613827	1. Retinal disorders	AD	Not in ClinGen	1. MONOALLELIC, autosomal or pseudoautosomal, imprinted status unknown
HGNC:9942	PRPH2	Macular dystrophy, patterned, 1, 169150 (3), Autosomal dominant; Choroidal dystrophy, central areolar 2, 613105 (3), Autosomal dominant; Retinitis punctata albescens, 136880 (3), Autosomal dominant, Autosomal recessive; Leber congenital amaurosis 18, 608133 (3), Digenic dominant, Autosomal dominant, Autosomal recessive; Macular dystrophy, vitelliform, 3, 608161 (3), Autosomal dominant; Retinitis pigmentosa 7 and digenic form, 608133 (3), Digenic dominant, Autosomal dominant, Autosomal recessive	1. PRPH2-related retinopathy	1.	1. Retinal disorders	AR;AD	SD	1. BOTH monoallelic and biallelic, autosomal or pseudoautosomal
HGNC:21290	PTCRA	Immunodeficiency 126, 620931 (3), Autosomal recessive	Not in ClinGen	1. Autoimmunity, HP:0002960;lymphopenia, MONDO:0003783	1. Primary immunodeficiency or monogenic inflammatory bowel disease	AR	Not in ClinGen	1. BIALLELIC, autosomal or pseudoautosomal
HGNC:11968	CNPY3	Developmental and epileptic encephalopathy 60, 617929 (3), Autosomal recessive	Not in ClinGen	1. Epileptic encephalopathy, early infantile, 60 (MIM 617929); 2. EARLY ONSET EPILEPTIC ENCEPHALOPATHY; 3. Epileptic encephalopathy, early infantile, 60 617929; 4. Epileptic encephalopathy, early infantile, 60 (MIM 617929); 5. Epileptic encephalopathy, early infantile, 60 (MIM 617929); 6. EARLY ONSET EPILEPTIC ENCEPHALOPATHY; 7. Epileptic encephalopathy, early infantile, 60 617929; 8. Epileptic encephalopathy, early infantile, 60 (MIM 617929); 9. Epileptic encephalopathy, early infantile, 60 617929	1. Childhood onset leukodystrophy; 2. DDG2P; 3. Early onset or syndromic epilepsy; 4. Hypotonic infant; 5. Intellectual disability; 6. Paediatric disorders; 7. Paediatric disorders; 8. Paediatric disorders; 9. Unexplained death in infancy and sudden unexplained death in childhood	AR	Not in ClinGen	1. BIALLELIC, autosomal or pseudoautosomal; 2. BIALLELIC, autosomal or pseudoautosomal; 3. BIALLELIC, autosomal or pseudoautosomal; 4. BIALLELIC, autosomal or pseudoautosomal; 5. BIALLELIC, autosomal or pseudoautosomal; 6. BIALLELIC, autosomal or pseudoautosomal; 7. BIALLELIC, autosomal or pseudoautosomal; 8. BIALLELIC, autosomal or pseudoautosomal; 9. BIALLELIC, autosomal or pseudoautosomal
HGNC:4415	GNMT	Glycine N-methyltransferase deficiency, 606664 (3), Autosomal recessive	Not in ClinGen	1. Glycine N-methyltransferase deficiency 606664; 2. Glycine N-methyltransferase deficiency 606664; 3. Glycine N-methyltransferase deficiency 606664; 4. Glycine N-methyltransferase deficiency 606664; 5. Glycine N-methyltransferase deficiency 606664; 6. Glycine N-methyltransferase deficiency 606664	1. Childhood onset leukodystrophy; 2. Hypotonic infant; 3. Likely inborn error of metabolism; 4. Paediatric disorders; 5. Undiagnosed metabolic disorders; 6. Unexplained death in infancy and sudden unexplained death in childhood	AR	Not in ClinGen	1. BIALLELIC, autosomal or pseudoautosomal; 2. BIALLELIC, autosomal or pseudoautosomal; 3. BIALLELIC, autosomal or pseudoautosomal; 4. BIALLELIC, autosomal or pseudoautosomal; 5. BIALLELIC, autosomal or pseudoautosomal; 6. BIALLELIC, autosomal or pseudoautosomal
HGNC:8859	PEX6	Peroxisome biogenesis disorder 4B, 614863 (3), Autosomal dominant, Autosomal recessive; Peroxisome biogenesis disorder 4A (Zellweger), 614862 (3), Autosomal recessive; Heimler syndrome 2, 616617 (3), Autosomal recessive	1. peroxisome biogenesis disorder	1. Peroxisome biogenesis disorder 4B, 614863;Peroxisome biogenesis disorder 4A (Zellweger), 614862; 2. Heimler Syndrome 2, 616617 (includes amelogenesis imperfecta);Peroxisome biogenesis disorder 4A (Zellweger), 614862;Peroxisome biogenesis disorder 4B, 614863; 3. Heimler syndrome 2, OMIM:616617;Peroxisome biogenesis disorder 4A (Zellweger), OMIM:614862;Peroxisome biogenesis disorder 4B, OMIM:614863; 4. Peroxisome biogenesis disorder 4B, OMIM:614863; 5. Heimler syndrome 2, OMIM:616617; 6. Peroxisome biogenesis disorder 4A (Zellweger), OMIM:614862;Peroxisome biogenesis disorder 4B, OMIM:614863; 7. Peroxisome biogenesis disorder 4A (Zellweger), OMIM:614862;Peroxisome biogenesis disorder 4B, OMIM:614863; 8. Peroxisome biogenesis disorder 4A (Zellweger) OMIM:614862;peroxisome biogenesis disorder 4A (Zellweger) MONDO:0013930;Peroxisome biogenesis disorder 4B OMIM:614863;peroxisome biogenesis disorder 4B MONDO:0013931; 9. Peroxisome biogenesis disorder 4A (Zellweger), OMIM:614862;Peroxisome biogenesis disorder 4B, OMIM:614863; 10. Peroxisome biogenesis disorder 4A (Zellweger) 614862; 11. Heimler syndrome 2, OMIM:616617;Peroxisome biogenesis disorder 4A (Zellweger), OMIM:614862;Peroxisome biogenesis disorder 4B, OMIM:614863; 12. Peroxisome biogenesis disorder 4A (Zellweger) 614862;Peroxisome biogenesis disorder 4B 614863; 13. Heimler syndrome 2, OMIM:616617;Peroxisome biogenesis disorder 4A (Zellweger), OMIM:614862;Peroxisome biogenesis disorder 4B, OMIM:614863; 14. Peroxisome biogenesis disorder 4A (Zellweger), OMIM:614862;Peroxisome biogenesis disorder 4B, OMIM:614863; 15. Peroxisome biogenesis disorder 4B, OMIM:614863; 16. Peroxisome biogenesis disorder 4A (Zellweger), OMIM:614862;Peroxisome biogenesis disorder 4B, OMIM:614863; 17. Peroxisome biogenesis disorder 4A (Zellweger), OMIM:614862;Peroxisome biogenesis disorder 4B, OMIM:614863; 18. Peroxisome biogenesis disorder 4A (Zellweger) OMIM:614862;peroxisome biogenesis disorder 4A (Zellweger) MONDO:0013930;Peroxisome biogenesis disorder 4B OMIM:614863;peroxisome biogenesis disorder 4B MONDO:0013931; 19. Peroxisome biogenesis disorder 4A (Zellweger), OMIM:614862;Peroxisome biogenesis disorder 4B, OMIM:614863; 20. Peroxisome biogenesis disorder 4A (Zellweger), OMIM:614862;Peroxisome biogenesis disorder 4B, OMIM:614863; 21. Peroxisome biogenesis disorder 4A (Zellweger) OMIM:614862;peroxisome biogenesis disorder 4A (Zellweger) MONDO:0013930;Peroxisome biogenesis disorder 4B OMIM:614863;peroxisome biogenesis disorder 4B MONDO:0013931; 22. Peroxisome biogenesis disorder 4A (Zellweger), OMIM:614862;Peroxisome biogenesis disorder 4B, OMIM:614863; 23. Peroxisome biogenesis disorder 4A (Zellweger) 614862; 24. Peroxisome biogenesis disorder 4A (Zellweger), OMIM:614862;Peroxisome biogenesis disorder 4B, OMIM:614863; 25. Peroxisome biogenesis disorder 4A (Zellweger) OMIM:614862;peroxisome biogenesis disorder 4A (Zellweger) MONDO:0013930;Peroxisome biogenesis disorder 4B OMIM:614863;peroxisome biogenesis disorder 4B MONDO:0013931; 26. Heimler syndrome 2, OMIM:616617;Peroxisome biogenesis disorder 4A (Zellweger), OMIM:614862;Peroxisome biogenesis disorder 4B, OMIM:614863; 27. Peroxisome biogenesis disorder 4A (Zellweger) 614862;Peroxisome biogenesis disorder 4B 614863; 28. Heimler syndrome 2, OMIM:616617;Peroxisome biogenesis disorder 4A (Zellweger), OMIM:614862;Peroxisome biogenesis disorder 4B, OMIM:614863; 29. Heimler syndrome 2, OMIM:616617;MONDO:0014709;Peroxisome biogenesis disorder 4B, OMIM:614863; 30. Heimler syndrome 2, OMIM:616617;Peroxisome biogenesis disorder 4A (Zellweger), OMIM:614862;Peroxisome biogenesis disorder 4B, OMIM:614863; 31. Peroxisome biogenesis disorder 4A (Zellweger) OMIM:614862;peroxisome biogenesis disorder 4A (Zellweger) MONDO:0013930;Peroxisome biogenesis disorder 4B OMIM:614863;peroxisome biogenesis disorder 4B MONDO:0013931; 32. Peroxisome biogenesis disorder 4A (Zellweger) 614862;Peroxisome biogenesis disorder 4B 614863; 33. Peroxisome biogenesis disorder 4A (Zellweger), OMIM:614862;Peroxisome biogenesis disorder 4B, OMIM:614863	1. Adult onset leukodystrophy; 2. Amelogenesis imperfecta; 3. Arthrogryposis; 4. Ataxia and cerebellar anomalies - narrow panel; 5. Bilateral congenital or childhood onset cataracts; 6. Cerebral malformation; 7. Childhood onset leukodystrophy; 8. Childhood onset leukodystrophy; 9. Childhood onset leukodystrophy; 10. Cholestasis; 11. DDG2P; 12. Early onset or syndromic epilepsy; 13. Fetal anomalies; 14. Fetal hydrops; 15. Hereditary ataxia and cerebellar anomalies - childhood onset; 16. Hereditary ataxia with onset in adulthood; 17. Hypotonic infant; 18. Hypotonic infant; 19. Inherited white matter disorders; 20. Intellectual disability; 21. Likely inborn error of metabolism; 22. Malformations of cortical development; 23. Neonatal cholestasis; 24. Paediatric disorders; 25. Paediatric disorders; 26. Paediatric disorders; 27. Paediatric disorders; 28. Peroxisomal disorders; 29. Retinal disorders; 30. Undiagnosed metabolic disorders; 31. Unexplained death in infancy and sudden unexplained death in childhood; 32. Unexplained death in infancy and sudden unexplained death in childhood; 33. White matter disorders and cerebral calcification - narrow panel	AR;AD	AR	1. BOTH monoallelic and biallelic, autosomal or pseudoautosomal; 2. BOTH monoallelic and biallelic, autosomal or pseudoautosomal; 3. BOTH monoallelic and biallelic, autosomal or pseudoautosomal; 4. BOTH monoallelic and biallelic, autosomal or pseudoautosomal; 5. BIALLELIC, autosomal or pseudoautosomal; 6. BOTH monoallelic and biallelic, autosomal or pseudoautosomal; 7. BOTH monoallelic and biallelic, autosomal or pseudoautosomal; 8. BOTH monoallelic and biallelic, autosomal or pseudoautosomal; 9. BOTH monoallelic and biallelic, autosomal or pseudoautosomal; 10. BIALLELIC, autosomal or pseudoautosomal; 11. BIALLELIC, autosomal or pseudoautosomal; 12. BOTH monoallelic and biallelic, autosomal or pseudoautosomal; 13. BOTH monoallelic and biallelic, autosomal or pseudoautosomal; 14. BOTH monoallelic and biallelic, autosomal or pseudoautosomal; 15. BOTH monoallelic and biallelic, autosomal or pseudoautosomal; 16. BOTH monoallelic and biallelic, autosomal or pseudoautosomal; 17. BOTH monoallelic and biallelic, autosomal or pseudoautosomal; 18. BOTH monoallelic and biallelic, autosomal or pseudoautosomal; 19. BOTH monoallelic and biallelic, autosomal or pseudoautosomal; 20. BOTH monoallelic and biallelic, autosomal or pseudoautosomal; 21. BOTH monoallelic and biallelic, autosomal or pseudoautosomal; 22. BOTH monoallelic and biallelic, autosomal or pseudoautosomal; 23. BIALLELIC, autosomal or pseudoautosomal; 24. BOTH monoallelic and biallelic, autosomal or pseudoautosomal; 25. BOTH monoallelic and biallelic, autosomal or pseudoautosomal; 26. BIALLELIC, autosomal or pseudoautosomal; 27. BOTH monoallelic and biallelic, autosomal or pseudoautosomal; 28. BOTH monoallelic and biallelic, autosomal or pseudoautosomal; 29. BOTH monoallelic and biallelic, autosomal or pseudoautosomal; 30. BOTH monoallelic and biallelic, autosomal or pseudoautosomal; 31. BOTH monoallelic and biallelic, autosomal or pseudoautosomal; 32. BOTH monoallelic and biallelic, autosomal or pseudoautosomal; 33. BOTH monoallelic and biallelic, autosomal or pseudoautosomal
HGNC:9312	PPP2R5D	Houge-Janssens syndrome 1, 616355 (3), Autosomal dominant	1. complex neurodevelopmental disorder	1. Mental retardation, autosomal dominant 35 OMIM:616355;intellectual disability-macrocephaly-hypotonia-behavioral abnormalities syndrome MONDO:0014602; 2. INTELLECTUAL DISABILITY; 3. INTELLECTUAL DISABILITY; 4. INTELLECTUAL DISABILITY; 5. Mental retardation, autosomal dominant 35, OMIM:616355; 6. INTELLECTUAL DISABILITY; 7. INTELLECTUAL DISABILITY; 8. INTELLECTUAL DISABILITY; 9. INTELLECTUAL DISABILITY	1. Adult onset dystonia, chorea or related movement disorder; 2. Childhood onset leukodystrophy; 3. DDG2P; 4. Fetal anomalies; 5. Hydrocephalus; 6. Hypotonic infant; 7. Intellectual disability; 8. Paediatric disorders; 9. Paediatric disorders	AD	AD	1. MONOALLELIC, autosomal or pseudoautosomal, NOT imprinted; 2. MONOALLELIC, autosomal or pseudoautosomal, NOT imprinted; 3. MONOALLELIC, autosomal or pseudoautosomal, imprinted status unknown; 4. MONOALLELIC, autosomal or pseudoautosomal, imprinted status unknown; 5. MONOALLELIC, autosomal or pseudoautosomal, imprinted status unknown; 6. MONOALLELIC, autosomal or pseudoautosomal, NOT imprinted; 7. MONOALLELIC, autosomal or pseudoautosomal, NOT imprinted; 8. MONOALLELIC, autosomal or pseudoautosomal, imprinted status unknown; 9. MONOALLELIC, autosomal or pseudoautosomal, NOT imprinted
HGNC:21024	CUL7	3-M syndrome 1, 273750 (3), Autosomal recessive	Not in ClinGen	1. 3-M SYNDROME 1 273750; 2. 3-M SYNDROME 1; 3. 3-M syndrome 1, 273750; 4. 3-M syndrome 1, OMIM:273750; 5. 3-M SYNDROME 1 273750; 6. 3-M syndrome 1 273750; 7. 3-M syndrome 1 273750	1. DDG2P; 2. Fetal anomalies; 3. IUGR and IGF abnormalities; 4. Monogenic short stature; 5. Paediatric disorders; 6. Paediatric disorders; 7. Skeletal dysplasia	AR	Not in ClinGen	1. BIALLELIC, autosomal or pseudoautosomal; 2. BIALLELIC, autosomal or pseudoautosomal; 3. BIALLELIC, autosomal or pseudoautosomal; 4. BIALLELIC, autosomal or pseudoautosomal; 5. BIALLELIC, autosomal or pseudoautosomal; 6. BIALLELIC, autosomal or pseudoautosomal; 7. BIALLELIC, autosomal or pseudoautosomal
HGNC:20194	POLR1C	Leukodystrophy, hypomyelinating, 11, 616494 (3), Autosomal recessive; Treacher Collins syndrome 3, 248390 (3), Autosomal recessive	1. Treacher Collins syndrome 3	1. Leukodystrophy, hypomyelinating, 11; 2. Leukodystrophy, hypomyelinating, 11, OMIM:616494; 3. Leukodystrophy, hypomyelinating, 11; 4. TREACHER COLLINS SYNDROME 3; TCS3; 5. TREACHER COLLINS SYNDROME TYPE 3 248390; 6. Bilateral Microtia;248390;Causes Treacher Collins syndrome which is highly variable;Treacher Collins syndrome 3; 7. TREACHER COLLINS SYNDROME TYPE 3; 8. Leukodystrophy, hypomyelinating, 11, OMIM:616494; 9. Leukodystrophy, hypomyelinating, 11 616494; 10. Leukodystrophy, hypomyelinating, 11, OMIM:616494; 11. Leukodystrophy, hypomyelinating, 11, OMIM:616494; 12. TREACHER COLLINS SYNDROME TYPE 3 248390; 13. Treacher Collins syndrome 3 248390; 14. TREACHER COLLINS SYNDROME 3; TCS3; 15. Treacher Collins syndrome 3 248390; 16. Leukodystrophy, hypomyelinating, 11	1. Adult onset leukodystrophy; 2. Childhood onset leukodystrophy; 3. Childhood onset leukodystrophy; 4. Clefting; 5. DDG2P; 6. Deafness and congenital structural abnormalities; 7. Fetal anomalies; 8. Hypotonic infant; 9. Inherited white matter disorders; 10. Intellectual disability; 11. Paediatric disorders; 12. Paediatric disorders; 13. Paediatric disorders; 14. Paediatric disorders; 15. Skeletal dysplasia; 16. White matter disorders and cerebral calcification - narrow panel	AR	AR	1. BIALLELIC, autosomal or pseudoautosomal; 2. BIALLELIC, autosomal or pseudoautosomal; 3. BIALLELIC, autosomal or pseudoautosomal; 4. BIALLELIC, autosomal or pseudoautosomal; 5. BIALLELIC, autosomal or pseudoautosomal; 6. BIALLELIC, autosomal or pseudoautosomal; 7. BIALLELIC, autosomal or pseudoautosomal; 8. BIALLELIC, autosomal or pseudoautosomal; 9. BIALLELIC, autosomal or pseudoautosomal; 10. BIALLELIC, autosomal or pseudoautosomal; 11. BIALLELIC, autosomal or pseudoautosomal; 12. BIALLELIC, autosomal or pseudoautosomal; 13. BIALLELIC, autosomal or pseudoautosomal; 14. BIALLELIC, autosomal or pseudoautosomal; 15. BIALLELIC, autosomal or pseudoautosomal; 16. BIALLELIC, autosomal or pseudoautosomal
HGNC:9181	POLH	Xeroderma pigmentosum, variant type, 278750 (3), Autosomal recessive	1. xeroderma pigmentosum variant type	1. Xeroderma pigmentosum, variant type, OMIM:278750; 2. Xeroderma pigmentosum, variant type, OMIM:278750; 3. Xeroderma pigmentosum, variant type, OMIM:278750	1. Adult solid tumours cancer susceptibility; 2. Childhood solid tumours; 3. Xeroderma pigmentosum, Trichothiodystrophy or Cockayne syndrome	AR	AR	1. BIALLELIC, autosomal or pseudoautosomal; 2. BIALLELIC, autosomal or pseudoautosomal; 3. BIALLELIC, autosomal or pseudoautosomal
HGNC:4670	GTPBP2	Jaberi-Elahi syndrome, 617988 (3), Autosomal recessive	1. Jaberi-Elahi syndrome	1. Jaberi-Elahi syndrome, OMIM:617988; 2. Jaberi-Elahi syndrome, 617988; 3. Jaberi-Elahi syndrome, 617988;Global developmental delay;Intellectual disability;Seizures; 4. JABERI-ELAHI SYNDROME, OMIM:617988; 5. Jaberi-Elahi syndrome 617988;Global developmental delay;Intellectual disability;Seizures; 6. Jaberi-Elahi syndrome, OMIM:617988; 7. Jaberi-Elahi syndrome, 617988;Global developmental delay;Intellectual disability;Seizures; 8. Jaberi-Elahi syndrome, 617988;Global developmental delay;Intellectual disability;Seizures; 9. JABERI-ELAHI SYNDROME, OMIM:617988; 10. Jaberi-Elahi syndrome 617988;Global developmental delay;Intellectual disability;Seizures; 11. Jaberi-Elahi syndrome, 617988;Global developmental delay;Intellectual disability;Seizures; 12. Jaberi-Elahi syndrome 617988;Global developmental delay;Intellectual disability;Seizures	1. Adult onset dystonia, chorea or related movement disorder; 2. Childhood onset dystonia, chorea or related movement disorder; 3. Childhood onset leukodystrophy; 4. DDG2P; 5. Early onset or syndromic epilepsy; 6. Fetal anomalies; 7. Hypotonic infant; 8. Intellectual disability; 9. Paediatric disorders; 10. Paediatric disorders; 11. Paediatric disorders; 12. Unexplained death in infancy and sudden unexplained death in childhood	AR	AR	1. BIALLELIC, autosomal or pseudoautosomal; 2. BIALLELIC, autosomal or pseudoautosomal; 3. BIALLELIC, autosomal or pseudoautosomal; 4. BIALLELIC, autosomal or pseudoautosomal; 5. BIALLELIC, autosomal or pseudoautosomal; 6. BIALLELIC, autosomal or pseudoautosomal; 7. BIALLELIC, autosomal or pseudoautosomal; 8. BIALLELIC, autosomal or pseudoautosomal; 9. BIALLELIC, autosomal or pseudoautosomal; 10. BIALLELIC, autosomal or pseudoautosomal; 11. BIALLELIC, autosomal or pseudoautosomal; 12. BIALLELIC, autosomal or pseudoautosomal
HGNC:21057	RSPH9	Ciliary dyskinesia, primary, 12, 612650 (3), Autosomal recessive	1. primary ciliary dyskinesia 12	1. Ciliary dyskinesia, primary 612650; 2. Primary Ciliary Dyskinesia;Ciliary dyskinesia, primary, 12, 612650; 3. Ciliary dyskinesia, primary, 12, 612650;Primary Ciliary Dyskinesia;Bronchiectasis	1. Fetal anomalies; 2. Primary ciliary disorders; 3. Respiratory ciliopathies including non-CF bronchiectasis	AR	AR	1. BIALLELIC, autosomal or pseudoautosomal; 2. BIALLELIC, autosomal or pseudoautosomal; 3. BIALLELIC, autosomal or pseudoautosomal
HGNC:17735	TMEM63B	Developmental and epileptic encephalopathy 118, 621250 (3), Autosomal dominant	Not in ClinGen	1. developmental and epileptic encephalopathy, MONDO:0100062; 2. TMEM63B-related developmental and epileptic encephalopathy with anaemia; 3. developmental and epileptic encephalopathy, MONDO:0100062; 4. developmental and epileptic encephalopathy, MONDO:0100062; 5. developmental and epileptic encephalopathy, MONDO:0100062; 6. TMEM63B-related developmental and epileptic encephalopathy with anaemia; 7. developmental and epileptic encephalopathy, MONDO:0100062; 8. developmental and epileptic encephalopathy, MONDO:0100062; 9. developmental and epileptic encephalopathy, MONDO:0100062	1. Childhood onset leukodystrophy; 2. DDG2P; 3. Early onset or syndromic epilepsy; 4. Hypotonic infant; 5. Intellectual disability; 6. Paediatric disorders; 7. Paediatric disorders; 8. Paediatric disorders; 9. Unexplained death in infancy and sudden unexplained death in childhood	AD	Not in ClinGen	1. MONOALLELIC, autosomal or pseudoautosomal, NOT imprinted; 2. MONOALLELIC, autosomal or pseudoautosomal, imprinted status unknown; 3. MONOALLELIC, autosomal or pseudoautosomal, NOT imprinted; 4. MONOALLELIC, autosomal or pseudoautosomal, NOT imprinted; 5. MONOALLELIC, autosomal or pseudoautosomal, NOT imprinted; 6. MONOALLELIC, autosomal or pseudoautosomal, imprinted status unknown; 7. MONOALLELIC, autosomal or pseudoautosomal, NOT imprinted; 8. MONOALLELIC, autosomal or pseudoautosomal, NOT imprinted; 9. MONOALLELIC, autosomal or pseudoautosomal, NOT imprinted
HGNC:52391	MYMX	Carey-Fineman-Ziter syndrome 2, 619941 (3), Autosomal recessive	Not in ClinGen	1. ?Carey-Fineman-Ziter syndrome 2, OMIM:619941; 2. ?Carey-Fineman-Ziter syndrome 2, OMIM:619941; 3. ?Carey-Fineman-Ziter syndrome 2, OMIM:619941	1. Congenital myopathy; 2. Hypotonic infant; 3. Other rare neuromuscular disorders	AR	Not in ClinGen	1. BIALLELIC, autosomal or pseudoautosomal; 2. BIALLELIC, autosomal or pseudoautosomal; 3. BIALLELIC, autosomal or pseudoautosomal
HGNC:16872	SLC35B2	Leukodystrophy, hypomyelinating, 26, with chondrodysplasia, 620269 (3), Autosomal recessive	Not in ClinGen	1. Abnormality of the skeletal system;Short long bone;Short stature;Abnormality of epiphysis morphology;Scoliosis;Multiple joint dislocation;Global develpmental delay;Intellectual disability;CNS hypomyelination;Abnormality of the corpus callosum;Cerebral atrophy;Abnormality of the amniotic fluid; 2. Abnormality of the skeletal system;Short long bone;Short stature;Abnormality of epiphysis morphology;Scoliosis;Multiple joint dislocation;Global develpmental delay;Intellectual disability;CNS hypomyelination;Abnormality of the corpus callosum;Cerebral atrophy;Abnormality of the amniotic fluid; 3. Abnormality of the skeletal system;Short long bone;Short stature;Abnormality of epiphysis morphology;Scoliosis;Multiple joint dislocation;Global develpmental delay;Intellectual disability;CNS hypomyelination;Abnormality of the corpus callosum;Cerebral atrophy;Abnormality of the amniotic fluid; 4. Abnormality of the skeletal system;Short long bone;Short stature;Abnormality of epiphysis morphology;Scoliosis;Multiple joint dislocation;Global develpmental delay;Intellectual disability;CNS hypomyelination;Abnormality of the corpus callosum;Cerebral atrophy;Abnormality of the amniotic fluid; 5. Abnormality of the skeletal system;Short long bone;Short stature;Abnormality of epiphysis morphology;Scoliosis;Multiple joint dislocation;Global develpmental delay;Intellectual disability;CNS hypomyelination;Abnormality of the corpus callosum;Cerebral atrophy;Abnormality of the amniotic fluid; 6. Abnormality of the skeletal system;Short long bone;Short stature;Abnormality of epiphysis morphology;Scoliosis;Multiple joint dislocation;Global develpmental delay;Intellectual disability;CNS hypomyelination;Abnormality of the corpus callosum;Cerebral atrophy;Abnormality of the amniotic fluid; 7. Abnormality of the skeletal system;Short long bone;Short stature;Abnormality of epiphysis morphology;Scoliosis;Multiple joint dislocation;Global develpmental delay;Intellectual disability;CNS hypomyelination;Abnormality of the corpus callosum;Cerebral atrophy;Abnormality of the amniotic fluid; 8. Abnormality of the skeletal system;Short long bone;Short stature;Abnormality of epiphysis morphology;Scoliosis;Multiple joint dislocation;Global develpmental delay;Intellectual disability;CNS hypomyelination;Abnormality of the corpus callosum;Cerebral atrophy;Abnormality of the amniotic fluid	1. Childhood onset leukodystrophy; 2. Childhood onset leukodystrophy; 3. Hypotonic infant; 4. Intellectual disability; 5. Paediatric disorders; 6. Paediatric disorders; 7. Skeletal dysplasia; 8. White matter disorders and cerebral calcification - narrow panel	AR	Not in ClinGen	1. BIALLELIC, autosomal or pseudoautosomal; 2. BIALLELIC, autosomal or pseudoautosomal; 3. BIALLELIC, autosomal or pseudoautosomal; 4. BIALLELIC, autosomal or pseudoautosomal; 5. BIALLELIC, autosomal or pseudoautosomal; 6. BIALLELIC, autosomal or pseudoautosomal; 7. BIALLELIC, autosomal or pseudoautosomal; 8. BIALLELIC, autosomal or pseudoautosomal
HGNC:21022	AARS2	Leukoencephalopathy, progressive, with ovarian failure, 615889 (3), Autosomal recessive; Combined oxidative phosphorylation deficiency 8, 614096 (3), Autosomal recessive	1. mitochondrial disease	1. Leukoencephalopathy, progressive, with ovarian failure, 615889; 2. Multiple respiratory chain complex deficiencies (disorders of protein synthesis);Combined oxidative phosphorylation deficiency 8, 614096;infantile mitochondrial cardiomyopathy; 3. Required for mitochondrial gene expression (Mitochondrial respiratory chain disorders (caused by nuclear variants only);Multiple respiratory chain complex deficiencies (disorders of protein synthesis);Combined oxidative phosphorylation deficiency 8, 614096;infantile mitochondrial cardiomyopathy; 4. Leukoencephalopathy with ovarian failure;General Leukodystrophy &amp; Mitochondrial Leukoencephalopathy; 5. Leukoencephalopathy, progressive, with ovarian failure, OMIM:615889;Combined oxidative phosphorylation deficiency 8, OMIM:614096;fetal hydrops;cardiomyopathy;polyhydramnios;pulmonary effusion; 6. Required for mitochondrial gene expression (Mitochondrial respiratory chain disorders (caused by nuclear variants only);Multiple respiratory chain complex deficiencies (disorders of protein synthesis);Combined oxidative phosphorylation deficiency 8, 614096;infantile mitochondrial cardiomyopathy; 7. Leukoencephalopathy with ovarian failure;General Leukodystrophy &amp; Mitochondrial Leukoencephalopathy; 8. Required for mitochondrial gene expression (Mitochondrial respiratory chain disorders (caused by nuclear variants only);Multiple respiratory chain complex deficiencies (disorders of protein synthesis);Combined oxidative phosphorylation deficiency 8, 614096;infantile mitochondrial cardiomyopathy; 9. Multiple respiratory chain complex deficiencies (disorders of protein synthesis);Combined oxidative phosphorylation deficiency 8, 614096;infantile mitochondrial cardiomyopathy; 10. Required for mitochondrial gene expression (Mitochondrial respiratory chain disorders (caused by nuclear variants only);Multiple respiratory chain complex deficiencies (disorders of protein synthesis);Combined oxidative phosphorylation deficiency 8, 614096;infantile mitochondrial cardiomyopathy; 11. Combined oxidative phosphorylation deficiency 8, 614096;infantile mitochondrial cardiomyopathy;Required for mitochondrial gene expression (Mitochondrial respiratory chain disorders (caused by nuclear variants only);Multiple respiratory chain complex deficiencies (disorders of protein synthesis); 12. Combined oxidative phosphorylation deficiency 8, 614096;Leukoencephalopathy, progressive, with ovarian failure, 615889; 13. Leukoencephalopathy, progressive, with ovarian failure 615889; 14. Required for mitochondrial gene expression (Mitochondrial respiratory chain disorders (caused by nuclear variants only);Multiple respiratory chain complex deficiencies (disorders of protein synthesis);Combined oxidative phosphorylation deficiency 8, 614096;infantile mitochondrial cardiomyopathy; 15. Combined oxidative phosphorylation deficiency 8, 614096;infantile mitochondrial cardiomyopathy;Required for mitochondrial gene expression (Mitochondrial respiratory chain disorders (caused by nuclear variants only);Multiple respiratory chain complex deficiencies (disorders of protein synthesis); 16. Required for mitochondrial gene expression (Mitochondrial respiratory chain disorders (caused by nuclear variants only);Multiple respiratory chain complex deficiencies (disorders of protein synthesis);Combined oxidative phosphorylation deficiency 8, 614096;infantile mitochondrial cardiomyopathy; 17. Leukoencephalopathy with ovarian failure;General Leukodystrophy &amp; Mitochondrial Leukoencephalopathy	1. Adult onset leukodystrophy; 2. Childhood onset leukodystrophy; 3. Childhood onset leukodystrophy; 4. Childhood onset leukodystrophy; 5. Fetal anomalies; 6. Hypotonic infant; 7. Inherited white matter disorders; 8. Likely inborn error of metabolism; 9. Mitochondrial disorders; 10. Paediatric disorders; 11. Paediatric or syndromic cardiomyopathy; 12. Possible mitochondrial disorder - nuclear genes; 13. Primary ovarian insufficiency; 14. Undiagnosed metabolic disorders; 15. Unexplained death in infancy and sudden unexplained death in childhood; 16. Unexplained death in infancy and sudden unexplained death in childhood; 17. White matter disorders and cerebral calcification - narrow panel	AR	AR	1. BIALLELIC, autosomal or pseudoautosomal; 2. BIALLELIC, autosomal or pseudoautosomal; 3. BIALLELIC, autosomal or pseudoautosomal; 4. BIALLELIC, autosomal or pseudoautosomal; 5. BIALLELIC, autosomal or pseudoautosomal; 6. BIALLELIC, autosomal or pseudoautosomal; 7. BIALLELIC, autosomal or pseudoautosomal; 8. BIALLELIC, autosomal or pseudoautosomal; 9. BIALLELIC, autosomal or pseudoautosomal; 10. BIALLELIC, autosomal or pseudoautosomal; 11. BIALLELIC, autosomal or pseudoautosomal; 12. BIALLELIC, autosomal or pseudoautosomal; 13. BIALLELIC, autosomal or pseudoautosomal; 14. BIALLELIC, autosomal or pseudoautosomal; 15. BIALLELIC, autosomal or pseudoautosomal; 16. BIALLELIC, autosomal or pseudoautosomal; 17. BIALLELIC, autosomal or pseudoautosomal
HGNC:10472	RUNX2	Metaphyseal dysplasia with maxillary hypoplasia with or without brachydactyly, 156510 (3), Autosomal dominant; Cleidocranial dysplasia, forme fruste, with brachydactyly, 119600 (3), Autosomal dominant; Cleidocranial dysplasia, forme fruste, dental anomalies only, 119600 (3), Autosomal dominant; Cleidocranial dysplasia, 119600 (3), Autosomal dominant	Not in ClinGen	1. ; 2. CLEIDOCRANIAL DYSPLASIA 119600; 3. CLEIDOCRANIAL DYSPLASIA; 4. CLEIDOCRANIAL DYSPLASIA 119600; 5. Metaphyseal dysplasia with maxillary hypoplasia with or without brachydactyly 156510;Cleidocranial dysplasia, forme fruste, with brachydactyly 119600;Cleidocranial dysplasia, forme fruste, dental anomalies only 119600;Cleidocranial dysplasia 119600; 6. Craniosynostosis;156510; 7. Metaphyseal dysplasia with maxillary hypoplasia with or without brachydactyly 156510;Cleidocranial dysplasia, forme fruste, with brachydactyly 119600;Cleidocranial dysplasia, forme fruste, dental anomalies only 119600;Cleidocranial dysplasia 119600	1. Cleidocranial Dysplasia; 2. DDG2P; 3. Fetal anomalies; 4. Paediatric disorders; 5. Paediatric disorders; 6. Rare syndromic craniosynostosis or isolated multisuture synostosis; 7. Skeletal dysplasia	AD	Not in ClinGen	1. MONOALLELIC, autosomal or pseudoautosomal, NOT imprinted; 2. MONOALLELIC, autosomal or pseudoautosomal, imprinted status unknown; 3. MONOALLELIC, autosomal or pseudoautosomal, imprinted status unknown; 4. MONOALLELIC, autosomal or pseudoautosomal, imprinted status unknown; 5. MONOALLELIC, autosomal or pseudoautosomal, NOT imprinted; 6. MONOALLELIC, autosomal or pseudoautosomal, NOT imprinted; 7. MONOALLELIC, autosomal or pseudoautosomal, NOT imprinted
HGNC:9040	PLA2G7	Platelet-activating factor acetylhydrolase deficiency, 614278 (3), Autosomal recessive	Not in ClinGen	Not in GEL	Not in GEL	AR	Not in ClinGen	Not in GEL
HGNC:14258	CD2AP	Glomerulosclerosis, focal segmental, 3, 607832 (3)	1. focal segmental glomerulosclerosis 3, susceptibility to; 2. inherited focal segmental glomerulosclerosis	1. Glomerulosclerosis, focal segmental, 3, OMIM:607832;focal segmental glomerulosclerosis 3, susceptibility to, MONDO:0011917; 2. Glomerulosclerosis, focal segmental, 3, OMIM:607832;focal segmental glomerulosclerosis 3, susceptibility to, MONDO:0011917	1. Proteinuric renal disease; 2. Unexplained young onset end-stage renal disease	Other/Not Provided	AR;AD	1. BOTH monoallelic and biallelic, autosomal or pseudoautosomal; 2. BOTH monoallelic and biallelic, autosomal or pseudoautosomal
HGNC:7526	MMUT	Methylmalonic aciduria, mut(0) type, 251000 (3), Autosomal recessive	1. methylmalonic aciduria due to methylmalonyl-CoA mutase deficiency	1. metabolic encephalopathy with hyperammonaemia, hypotonia, recurrent episodes of ketoacidosis, liver impairment, psychomotor retardation, recurrent infections.;Methylmalonic aciduria, mut(0) type 251000;Methylmalonyl-CoA mutase deficiency (Organic acidurias); 2. Methylmalonic aciduria, mut(0) type, 251000;METHYLMALONIC ACIDURIA TYPE MUT; 3. METHYLMALONIC ACIDURIA TYPE MUT 251000; 4. Methylmalonic aciduria, mut(0) type 251000; 5. metabolic encephalopathy with hyperammonaemia, hypotonia, recurrent episodes of ketoacidosis, liver impairment, psychomotor retardation, recurrent infections.;Methylmalonic aciduria, mut(0) type 251000;Methylmalonyl-CoA mutase deficiency (Organic acidurias); 6. Methylmalonic aciduria, mut(0) type, 251000;METHYLMALONIC ACIDURIA TYPE MUT; 7. Methylmalonic aciduria, mut(0) type, 251000;METHYLMALONIC ACIDURIA TYPE MUT; 8. metabolic encephalopathy with hyperammonaemia, hypotonia, recurrent episodes of ketoacidosis, liver impairment, psychomotor retardation, recurrent infections.; 9. metabolic encephalopathy with hyperammonaemia, hypotonia, recurrent episodes of ketoacidosis, liver impairment, psychomotor retardation, recurrent infections.;Methylmalonic aciduria, mut(0) type 251000;Methylmalonyl-CoA mutase deficiency (Organic acidurias); 10. Methylmalonic aciduria, mut(0) type, 251000;METHYLMALONIC ACIDURIA TYPE MUT; 11. metabolic encephalopathy with hyperammonaemia, hypotonia, recurrent episodes of ketoacidosis, liver impairment, psychomotor retardation, recurrent infections.;Methylmalonic aciduria, mut(0) type 251000;Methylmalonyl-CoA mutase deficiency (Organic acidurias); 12. METHYLMALONIC ACIDURIA TYPE MUT 251000; 13. DCM;Methylmalonic aciduria, mut(0) type 251000;Hypertrophic-hypocontractile cardiomyopathy;Dehydration, hepatomegaly, lethargy, coma, acidosis, high anion gap;Methylmalonic aciduria;Methylmalonyl-CoA mutase deficiency (Organic acidurias);metabolic encephalopathy with hyperammonaemia, hypotonia, recurrent episodes of ketoacidosis, liver impairment, psychomotor retardation, recurrent infections.; 14. Methylmalonic aciduria, mut(0) type 251000; 15. Methylmalonyl-CoA mutase deficiency (Organic acidurias);metabolic encephalopathy with hyperammonaemia, hypotonia, recurrent episodes of ketoacidosis, liver impairment, psychomotor retardation, recurrent infections.;Methylmalonic aciduria, mut(0) type 251000; 16. metabolic encephalopathy with hyperammonaemia, hypotonia, recurrent episodes of ketoacidosis, liver impairment, psychomotor retardation, recurrent infections.;Methylmalonic aciduria, mut(0) type 251000;Methylmalonyl-CoA mutase deficiency (Organic acidurias); 17. DCM;Methylmalonic aciduria, mut(0) type 251000;Hypertrophic-hypocontractile cardiomyopathy;Dehydration, hepatomegaly, lethargy, coma, acidosis, high anion gap;Methylmalonic aciduria;Methylmalonyl-CoA mutase deficiency (Organic acidurias);metabolic encephalopathy with hyperammonaemia, hypotonia, recurrent episodes of ketoacidosis, liver impairment, psychomotor retardation, recurrent infections.	1. Childhood onset leukodystrophy; 2. Childhood onset leukodystrophy; 3. DDG2P; 4. Hyperammonaemia; 5. Hypotonic infant; 6. Hypotonic infant; 7. Intellectual disability; 8. Ketotic hypoglycaemia; 9. Likely inborn error of metabolism; 10. Paediatric disorders; 11. Paediatric disorders; 12. Paediatric disorders; 13. Paediatric or syndromic cardiomyopathy; 14. Structural basal ganglia disorders; 15. Undiagnosed metabolic disorders; 16. Unexplained death in infancy and sudden unexplained death in childhood; 17. Unexplained death in infancy and sudden unexplained death in childhood	AR	AR	1. BIALLELIC, autosomal or pseudoautosomal; 2. BIALLELIC, autosomal or pseudoautosomal; 3. BIALLELIC, autosomal or pseudoautosomal; 4. BIALLELIC, autosomal or pseudoautosomal; 5. BIALLELIC, autosomal or pseudoautosomal; 6. BIALLELIC, autosomal or pseudoautosomal; 7. BIALLELIC, autosomal or pseudoautosomal; 8. BIALLELIC, autosomal or pseudoautosomal; 9. BIALLELIC, autosomal or pseudoautosomal; 10. BIALLELIC, autosomal or pseudoautosomal; 11. BIALLELIC, autosomal or pseudoautosomal; 12. BIALLELIC, autosomal or pseudoautosomal; 13. BIALLELIC, autosomal or pseudoautosomal; 14. BIALLELIC, autosomal or pseudoautosomal; 15. BIALLELIC, autosomal or pseudoautosomal; 16. BIALLELIC, autosomal or pseudoautosomal; 17. BIALLELIC, autosomal or pseudoautosomal
HGNC:10006	RHAG	Overhydrated hereditary stomatocytosis, 185000 (3), Autosomal dominant; Anemia, hemolytic, Rh-null, regulator type, 268150 (3), Autosomal recessive	Not in ClinGen	1. Anemia, hemolytic, Rh-null, regulator type, OMIM:268150 (AR);Overhydrated hereditary stomatocytosis, OMIM:185000 (AD); 2. Anemia, hemolytic, Rh-null, regulator type, OMIM:268150 (AR);Overhydrated hereditary stomatocytosis, OMIM:185000 (AD)	1. Cytopenias and congenital anaemias; 2. Rare anaemia	AR;AD	Not in ClinGen	1. BOTH monoallelic and biallelic, autosomal or pseudoautosomal; 2. BOTH monoallelic and biallelic, autosomal or pseudoautosomal
HGNC:11743	TFAP2B	Patent ductus arteriosus 2, 617035 (3), Autosomal dominant; Char syndrome, 169100 (3), Autosomal dominant	1. TFAP2B-related congenital heart disease spectrum disorder	1. CHAR SYNDROME 169100; 2. CHAR SYNDROME; 3. Polydactyly;Clinodactyly;Char syndrome, 169100; 4. CHAR SYNDROME 169100; 5. Polydactyly;Clinodactyly;Char syndrome, 169100; 6. Char syndrome 169100	1. DDG2P; 2. Fetal anomalies; 3. Limb disorders; 4. Paediatric disorders; 5. Paediatric disorders; 6. Rare syndromic craniosynostosis or isolated multisuture synostosis	AD	AD	1. MONOALLELIC, autosomal or pseudoautosomal, imprinted status unknown; 2. MONOALLELIC, autosomal or pseudoautosomal, imprinted status unknown; 3. MONOALLELIC, autosomal or pseudoautosomal, imprinted status unknown; 4. MONOALLELIC, autosomal or pseudoautosomal, imprinted status unknown; 5. MONOALLELIC, autosomal or pseudoautosomal, imprinted status unknown; 6. MONOALLELIC, autosomal or pseudoautosomal, imprinted status unknown
HGNC:9016	PKHD1	Polycystic kidney disease 4, with or without hepatic disease, 263200 (3), Autosomal recessive	1. autosomal recessive polycystic kidney disease	1. Polycystic kidney disease 4, with or without hepatic disease, OMIM:263200;MONDO:0044327; 2. Autosomal Recessive Polycystic Kidney Disease;Polycystic Kidney Disease, Autosomal Recessive;Polycystic kidney and hepatic disease, 263200; 3. Polycystic kidney and hepatic disease, 263200; 4. Autosomal Recessive Polycystic Kidney Disease;Polycystic Kidney Disease, Autosomal Recessive;Polycystic kidney and hepatic disease, 263200; 5. POLYCYSTIC KIDNEY DISEASE, AUTOSOMAL RECESSIVE 263200; 6. Polycystic kidney disease 4 with or without hepatic disease (263200); 7. POLYCYSTIC KIDNEY DISEASE, AUTOSOMAL RECESSIVE; 8. Polycystic kidney disease 4, with or without hepatic disease 263200; 9. Polycystic kidney and hepatic disease, 263200; 10. POLYCYSTIC KIDNEY DISEASE, AUTOSOMAL RECESSIVE 263200; 11. Polycystic kidney disease 4 with or without hepatic disease, OMIM:263200;Caroli disease, MONDO:0010913; 12. Polycystic kidney and hepatic disease, 263200; 13. Polycystic kidney and hepatic disease, 263200; 14. Polycystic kidney and hepatic disease, 263200; 15. Polycystic kidney and hepatic disease, 263200; 16. Polycystic kidney and hepatic disease, 263200; 17. Autosomal Recessive Polycystic Kidney Disease;Polycystic Kidney Disease, Autosomal Recessive;Polycystic kidney and hepatic disease, 263200	1. Cholestasis; 2. Cystic kidney disease; 3. Cystic renal disease; 4. Cystic renal disease; 5. DDG2P; 6. Ductal plate malformation; 7. Fetal anomalies; 8. Neonatal cholestasis; 9. Paediatric disorders; 10. Paediatric disorders; 11. Polycystic liver disease; 12. Rare multisystem ciliopathy disorders; 13. Rare multisystem ciliopathy Super panel; 14. Renal ciliopathies; 15. Unexplained kidney failure in young people; 16. Unexplained young onset end-stage renal disease; 17. Unexplained young onset end-stage renal disease	AR	AR	1. BIALLELIC, autosomal or pseudoautosomal; 2. BIALLELIC, autosomal or pseudoautosomal; 3. BIALLELIC, autosomal or pseudoautosomal; 4. BIALLELIC, autosomal or pseudoautosomal; 5. BIALLELIC, autosomal or pseudoautosomal; 6. BOTH monoallelic and biallelic, autosomal or pseudoautosomal; 7. BIALLELIC, autosomal or pseudoautosomal; 8. BIALLELIC, autosomal or pseudoautosomal; 9. BIALLELIC, autosomal or pseudoautosomal; 10. BIALLELIC, autosomal or pseudoautosomal; 11. BOTH monoallelic and biallelic, autosomal or pseudoautosomal; 12. BIALLELIC, autosomal or pseudoautosomal; 13. BIALLELIC, autosomal or pseudoautosomal; 14. BIALLELIC, autosomal or pseudoautosomal; 15. BIALLELIC, autosomal or pseudoautosomal; 16. BIALLELIC, autosomal or pseudoautosomal; 17. BIALLELIC, autosomal or pseudoautosomal
HGNC:21219	CILK1	Cranioectodermal dysplasia 6, 621337 (3), Autosomal recessive; Endocrine-cerebroosteodysplasia, 612651 (3), Autosomal recessive	Not in ClinGen	1. Endocrine-cerebroosteodysplasia, OMIM:612651;Endocrine-cerebro-osteodysplasia syndrome, MONDO:0012980; 2. Endocrine-cerebroosteodysplasia, OMIM:612651;Endocrine-cerebro-osteodysplasia syndrome, MONDO:0012980; 3. Endocrine-cerebroosteodysplasia, OMIM:612651;Endocrine-cerebro-osteodysplasia syndrome, MONDO:0012980; 4. Endocrine-cerebroosteodysplasia, OMIM:612651;Endocrine-cerebro-osteodysplasia syndrome, MONDO:0012980; 5. Endocrine-cerebroosteodysplasia, OMIM:612651;Endocrine-cerebro-osteodysplasia syndrome, MONDO:0012980; 6. Endocrine-cerebroosteodysplasia, OMIM:612651;Endocrine-cerebro-osteodysplasia syndrome, MONDO:0012980; 7. Endocrine-cerebroosteodysplasia, OMIM:612651;Endocrine-cerebro-osteodysplasia syndrome, MONDO:0012980; 8. Endocrine-cerebroosteodysplasia, OMIM:612651;Endocrine-cerebro-osteodysplasia syndrome, MONDO:0012980; 9. Endocrine-cerebroosteodysplasia, OMIM:612651;Endocrine-cerebro-osteodysplasia syndrome, MONDO:0012980; 10. Endocrine-cerebroosteodysplasia, OMIM:612651;Endocrine-cerebro-osteodysplasia syndrome, MONDO:0012980; 11. Endocrine-cerebroosteodysplasia, OMIM:612651;Endocrine-cerebro-osteodysplasia syndrome, MONDO:0012980; 12. Endocrine-cerebroosteodysplasia, OMIM:612651;Endocrine-cerebro-osteodysplasia syndrome, MONDO:0012980; 13. Endocrine-cerebroosteodysplasia, OMIM:612651;Endocrine-cerebro-osteodysplasia syndrome, MONDO:0012980; 14. Endocrine-cerebroosteodysplasia, OMIM:612651;Endocrine-cerebro-osteodysplasia syndrome, MONDO:0012980; 15. Endocrine-cerebroosteodysplasia, OMIM:612651;Endocrine-cerebro-osteodysplasia syndrome, MONDO:0012980; 16. Endocrine-cerebroosteodysplasia, OMIM:612651;Endocrine-cerebro-osteodysplasia syndrome, MONDO:0012980; 17. Endocrine-cerebroosteodysplasia, OMIM:612651;Endocrine-cerebro-osteodysplasia syndrome, MONDO:0012980; 18. Endocrine-cerebroosteodysplasia, OMIM:612651;Endocrine-cerebro-osteodysplasia syndrome, MONDO:0012980; 19. Endocrine-cerebroosteodysplasia, OMIM:612651;Endocrine-cerebro-osteodysplasia syndrome, MONDO:0012980; 20. Endocrine-cerebroosteodysplasia, OMIM:612651;Endocrine-cerebro-osteodysplasia syndrome, MONDO:0012980	1. Clefting; 2. Cystic renal disease; 3. Fetal anomalies; 4. Hereditary ataxia and cerebellar anomalies - childhood onset; 5. Hydrocephalus; 6. Neurological ciliopathies; 7. Paediatric disorders; 8. Paediatric disorders; 9. Paediatric disorders; 10. Paediatric disorders; 11. Paediatric disorders; 12. Rare multisystem ciliopathy disorders; 13. Rare multisystem ciliopathy Super panel; 14. Rare multisystem ciliopathy Super panel; 15. Rare multisystem ciliopathy Super panel; 16. Renal ciliopathies; 17. Skeletal ciliopathies; 18. Skeletal dysplasia; 19. Thoracic dystrophies; 20. Unexplained young onset end-stage renal disease	AR	Not in ClinGen	1. BIALLELIC, autosomal or pseudoautosomal; 2. BIALLELIC, autosomal or pseudoautosomal; 3. BIALLELIC, autosomal or pseudoautosomal; 4. BIALLELIC, autosomal or pseudoautosomal; 5. BIALLELIC, autosomal or pseudoautosomal; 6. BIALLELIC, autosomal or pseudoautosomal; 7. BIALLELIC, autosomal or pseudoautosomal; 8. BIALLELIC, autosomal or pseudoautosomal; 9. BIALLELIC, autosomal or pseudoautosomal; 10. BIALLELIC, autosomal or pseudoautosomal; 11. BIALLELIC, autosomal or pseudoautosomal; 12. BIALLELIC, autosomal or pseudoautosomal; 13. BIALLELIC, autosomal or pseudoautosomal; 14. BIALLELIC, autosomal or pseudoautosomal; 15. BIALLELIC, autosomal or pseudoautosomal; 16. BIALLELIC, autosomal or pseudoautosomal; 17. BIALLELIC, autosomal or pseudoautosomal; 18. BIALLELIC, autosomal or pseudoautosomal; 19. BIALLELIC, autosomal or pseudoautosomal; 20. BIALLELIC, autosomal or pseudoautosomal
HGNC:21308	ELOVL5	Spinocerebellar ataxia 38, 615957 (3), Autosomal dominant	Not in ClinGen	1. Spinocerebellar ataxia 38, 615957;Spinocerebellar ataxia 36 615957	1. Hereditary ataxia with onset in adulthood	AD	Not in ClinGen	1. MONOALLELIC, autosomal or pseudoautosomal, imprinted status unknown
HGNC:4311	GCLC	Anemia, congenital, nonspherocytic hemolytic, 7, 230450 (3), Autosomal recessive	Not in ClinGen	1. Gamma-glutamylcysteine synthetase deficiency (Disorders of the gamma-glutamyl cycle);Hemolytic anemia due to gamma-glutamylcysteine synthetase deficiency 230450; 2. Enzyme Disorder;Hemolytic anemia due to gamma-glutamylcysteine synthetase deficiency, 230450;Glutamate-cysteine ligase deficiency; 3. Gamma-glutamylcysteine synthetase deficiency (Disorders of the gamma-glutamyl cycle);Hemolytic anemia due to gamma-glutamylcysteine synthetase deficiency 230450; 4. Gamma-glutamylcysteine synthetase deficiency (Disorders of the gamma-glutamyl cycle);Hemolytic anemia due to gamma-glutamylcysteine synthetase deficiency 230450; 5. Gamma-glutamylcysteine synthetase deficiency (Disorders of the gamma-glutamyl cycle);Hemolytic anemia due to gamma-glutamylcysteine synthetase deficiency 230450; 6. 230450 Hemolytic anemia due to gamma-glutamylcysteine synthetase deficiency;230450 Glutamate-cysteine ligase deficiency;Hemolytic anemia due to gamma-glutamylcysteine synthetase deficiency, 230450;Glutamate-cysteine ligase deficiency;Enzyme Disorder; 7. Gamma-glutamylcysteine synthetase deficiency (Disorders of the gamma-glutamyl cycle);Hemolytic anemia due to gamma-glutamylcysteine synthetase deficiency 230450; 8. Gamma-glutamylcysteine synthetase deficiency (Disorders of the gamma-glutamyl cycle);Hemolytic anemia due to gamma-glutamylcysteine synthetase deficiency 230450	1. Childhood onset leukodystrophy; 2. Cytopenias and congenital anaemias; 3. Hypotonic infant; 4. Likely inborn error of metabolism; 5. Paediatric disorders; 6. Rare anaemia; 7. Undiagnosed metabolic disorders; 8. Unexplained death in infancy and sudden unexplained death in childhood	AR	Not in ClinGen	1. BIALLELIC, autosomal or pseudoautosomal; 2. BIALLELIC, autosomal or pseudoautosomal; 3. BIALLELIC, autosomal or pseudoautosomal; 4. BIALLELIC, autosomal or pseudoautosomal; 5. BIALLELIC, autosomal or pseudoautosomal; 6. BIALLELIC, autosomal or pseudoautosomal; 7. BIALLELIC, autosomal or pseudoautosomal; 8. BIALLELIC, autosomal or pseudoautosomal
HGNC:21355	MLIP	Myopathy with myalgia, increased serum creatine kinase, and with or without episodic rhabdomyolysis, 620138 (3), Autosomal recessive	Not in ClinGen	1. Myopathy with myalgia, increased serum creatine kinase, and with or without episodic rhabdomyolysis, MIM# 620138; 2. Myopathy with myalgia, increased serum creatine kinase, and with or without episodic rhabdomyolysis, OMIM:620138; 3. Myopathy with myalgia, increased serum creatine kinase, and with or without episodic rhabdomyolysis, MIM# 620138; 4. Myopathy with myalgia, increased serum creatine kinase, and with or without episodic rhabdomyolysis, OMIM:620138; 5. Myopathy with myalgia, increased serum creatine kinase, and with or without episodic rhabdomyolysis, MIM# 620138; 6. Myopathy with myalgia, increased serum creatine kinase, and with or without episodic rhabdomyolysis, OMIM:620138; 7. Myopathy with myalgia, increased serum creatine kinase, and with or without episodic rhabdomyolysis, MIM# 620138	1. Acute rhabdomyolysis; 2. Congenital myopathy; 3. Hypotonic infant; 4. Hypotonic infant; 5. Other rare neuromuscular disorders; 6. Other rare neuromuscular disorders; 7. Rhabdomyolysis and metabolic muscle disorders	AR	Not in ClinGen	1. BIALLELIC, autosomal or pseudoautosomal; 2. BIALLELIC, autosomal or pseudoautosomal; 3. BIALLELIC, autosomal or pseudoautosomal; 4. BIALLELIC, autosomal or pseudoautosomal; 5. BIALLELIC, autosomal or pseudoautosomal; 6. BIALLELIC, autosomal or pseudoautosomal; 7. BIALLELIC, autosomal or pseudoautosomal
HGNC:1090	DST	Neuropathy, hereditary sensory and autonomic, type VI, 614653 (3), Autosomal recessive; Epidermolysis bullosa simplex 3, localized or generalized intermediate, with bp230 deficiency, 615425 (3), Autosomal recessive	1. hereditary sensory and autonomic neuropathy type 6	1. arthrogryposis, MONDO:0859248;cardiomyopathy, MONDO:0004994;congenital myopathy, MONDO:0019952; 2. arthrogryposis, MONDO:0859248;cardiomyopathy, MONDO:0004994;congenital myopathy, MONDO:0019952; 3. Epidermolysis bullosa simplex, autosomal recessive 2, OMIM:615425; 4. Epidermolysis bullosa simplex, autosomal recessive 2, 615425;Epidermolysis bullosa simplex; 5. Hereditary Sensory and Autonomic Neuropathy, Type VI;?Neuropathy, hereditary sensory and autonomic, type VI; 6. Hereditary Sensory and Autonomic Neuropathy, Type VI;?Neuropathy, hereditary sensory and autonomic, type VI; 7. arthrogryposis, MONDO:0859248;cardiomyopathy, MONDO:0004994;congenital myopathy, MONDO:0019952; 8. arthrogryposis, MONDO:0859248;cardiomyopathy, MONDO:0004994;congenital myopathy, MONDO:0019952; 9. arthrogryposis, MONDO:0859248;cardiomyopathy, MONDO:0004994;congenital myopathy, MONDO:0019952	1. Arthrogryposis; 2. Congenital myopathy; 3. Epidermolysis bullosa and congenital skin fragility; 4. Epidermolysis bullosa; 5. Hereditary neuropathy or pain disorder; 6. Hereditary neuropathy; 7. Other rare neuromuscular disorders; 8. Paediatric or syndromic cardiomyopathy; 9. Unexplained death in infancy and sudden unexplained death in childhood	AR	AR	1. BIALLELIC, autosomal or pseudoautosomal; 2. BIALLELIC, autosomal or pseudoautosomal; 3. BIALLELIC, autosomal or pseudoautosomal; 4. BIALLELIC, autosomal or pseudoautosomal; 5. BIALLELIC, autosomal or pseudoautosomal; 6. BIALLELIC, autosomal or pseudoautosomal; 7. BIALLELIC, autosomal or pseudoautosomal; 8. BIALLELIC, autosomal or pseudoautosomal; 9. BIALLELIC, autosomal or pseudoautosomal
HGNC:14263	RAB23	Carpenter syndrome, 201000 (3), Autosomal recessive	1. RAB23-related Carpenter syndrome	1. ACROCEPHALOPOLYSYNDACTYLY TYPE 2; 2. ACROCEPHALOPOLYSYNDACTYLY TYPE 2 201000; 3. ACROCEPHALOPOLYSYNDACTYLY TYPE 2; 4. ACROCEPHALOPOLYSYNDACTYLY TYPE 2; 5. ACROCEPHALOPOLYSYNDACTYLY TYPE 2; 6. Carpenter syndrome 201000;Polydactyly;ACROCEPHALOPOLYSYNDACTYLY TYPE 2; 7. ACROCEPHALOPOLYSYNDACTYLY TYPE 2; 8. ACROCEPHALOPOLYSYNDACTYLY TYPE 2 201000; 9. Carpenter syndrome 201000; 10. Carpenter syndrome 201000;Polydactyly;ACROCEPHALOPOLYSYNDACTYLY TYPE 2; 11. Carpenter syndrome 201000;201000; 12. Carpenter syndrome 201000	1. Childhood onset leukodystrophy; 2. DDG2P; 3. Fetal anomalies; 4. Hypotonic infant; 5. Intellectual disability; 6. Limb disorders; 7. Paediatric disorders; 8. Paediatric disorders; 9. Paediatric disorders; 10. Paediatric disorders; 11. Rare syndromic craniosynostosis or isolated multisuture synostosis; 12. Skeletal dysplasia	AR	AR	1. BIALLELIC, autosomal or pseudoautosomal; 2. BIALLELIC, autosomal or pseudoautosomal; 3. BIALLELIC, autosomal or pseudoautosomal; 4. BIALLELIC, autosomal or pseudoautosomal; 5. BIALLELIC, autosomal or pseudoautosomal; 6. BIALLELIC, autosomal or pseudoautosomal; 7. BIALLELIC, autosomal or pseudoautosomal; 8. BIALLELIC, autosomal or pseudoautosomal; 9. BIALLELIC, autosomal or pseudoautosomal; 10. BIALLELIC, autosomal or pseudoautosomal; 11. BIALLELIC, autosomal or pseudoautosomal; 12. BIALLELIC, autosomal or pseudoautosomal
HGNC:21555	EYS	Retinitis pigmentosa 25, 602772 (3), Autosomal recessive	1. EYS-related retinopathy	1. Retinitis pigmentosa 25, OMIM:602772	1. Retinal disorders	AR	AR	1. BIALLELIC, autosomal or pseudoautosomal
HGNC:23038	LMBRD1	Methylmalonic aciduria and homocystinuria, cblF type, 277380 (3), Autosomal recessive	1. methylmalonic aciduria and homocystinuria type cblF	1. Methylmalonic aciduria and homocystinuria, cblF type, 277380; 2. Gene2Phenotype confirmed gene with ID HPO;Methylmalonic aciduria and homocystinuria, cblF type, 277380; 3. METHYLMALONIC ACIDURIA AND HOMOCYSTINURIA TYPE CBLF 277380; 4. METHYLMALONIC ACIDURIA AND HOMOCYSTINURIA TYPE CBLF; 5. Methylmalonic aciduria and homocystinuria, cblF type, 277380; 6. Gene2Phenotype confirmed gene with ID HPO;Methylmalonic aciduria and homocystinuria, cblF type, 277380; 7. Gene2Phenotype confirmed gene with ID HPO;Methylmalonic aciduria and homocystinuria, cblF type, 277380; 8. Methylmalonic aciduria and homocystinuria, cblF type, 277380; 9. METHYLMALONIC ACIDURIA AND HOMOCYSTINURIA TYPE CBLF 277380; 10. Methylmalonic aciduria and homocystinuria, cblF type, 277380; 11. Gene2Phenotype confirmed gene with ID HPO;Methylmalonic aciduria and homocystinuria, cblF type, 277380; 12. xml:space="preserve"> Methylmalonic aciduria and homocystinuria, cblF type 277380; 13. Methylmalonic aciduria and homocystinuria, cblF type, 277380	1. Childhood onset leukodystrophy; 2. Childhood onset leukodystrophy; 3. DDG2P; 4. Fetal anomalies; 5. Hypotonic infant; 6. Hypotonic infant; 7. Intellectual disability; 8. Likely inborn error of metabolism; 9. Paediatric disorders; 10. Paediatric disorders; 11. Paediatric disorders; 12. Undiagnosed metabolic disorders; 13. Unexplained death in infancy and sudden unexplained death in childhood	AR	AR	1. BIALLELIC, autosomal or pseudoautosomal; 2. BIALLELIC, autosomal or pseudoautosomal; 3. BIALLELIC, autosomal or pseudoautosomal; 4. BIALLELIC, autosomal or pseudoautosomal; 5. BIALLELIC, autosomal or pseudoautosomal; 6. BIALLELIC, autosomal or pseudoautosomal; 7. BIALLELIC, autosomal or pseudoautosomal; 8. BIALLELIC, autosomal or pseudoautosomal; 9. BIALLELIC, autosomal or pseudoautosomal; 10. BIALLELIC, autosomal or pseudoautosomal; 11. BIALLELIC, autosomal or pseudoautosomal; 12. BIALLELIC, autosomal or pseudoautosomal; 13. BIALLELIC, autosomal or pseudoautosomal
HGNC:2217	COL9A1	Stickler syndrome, type IV, 614134 (3), Autosomal recessive	1. Stickler syndrome, type 4	1. Stickler syndrome, type IV, OMIM:614134; 2. STICKLER SYNDROME TYPE 4 614134;MULTIPLE EPIPHYSEAL DYSPLASIA TYPE 6 614135; 3. STICKLER SYNDROME TYPE 4;MULTIPLE EPIPHYSEAL DYSPLASIA TYPE 6; 4. Stickler syndrome, type IV, OMIM:614134;Hearing loss; 5. STICKLER SYNDROME TYPE 4 614134;MULTIPLE EPIPHYSEAL DYSPLASIA TYPE 6 614135; 6. Stickler syndrome, type IV, OMIM:614134;Epiphyseal dysplasia, multiple, 6, OMIM:614135; 7. Stickler syndrome, type IV, OMIM:614134; 8. Stickler syndrome, type IV, OMIM:614134;Hearing loss; 9. Stickler syndrome, type IV, OMIM:614134; 10. Stickler syndrome, type IV, OMIM:614134;Epiphyseal dysplasia, multiple, 6, OMIM:614135; 11. Stickler syndrome, type IV, OMIM:614134	1. Clefting; 2. DDG2P; 3. Fetal anomalies; 4. Monogenic hearing loss; 5. Paediatric disorders; 6. Paediatric disorders; 7. Paediatric disorders; 8. Paediatric disorders; 9. Retinal disorders; 10. Skeletal dysplasia; 11. Stickler syndrome	AR	AR	1. BIALLELIC, autosomal or pseudoautosomal; 2. BOTH monoallelic and biallelic, autosomal or pseudoautosomal; 3. BOTH monoallelic and biallelic, autosomal or pseudoautosomal; 4. BIALLELIC, autosomal or pseudoautosomal; 5. BOTH monoallelic and biallelic, autosomal or pseudoautosomal; 6. BOTH monoallelic and biallelic, autosomal or pseudoautosomal; 7. BIALLELIC, autosomal or pseudoautosomal; 8. BIALLELIC, autosomal or pseudoautosomal; 9. BIALLELIC, autosomal or pseudoautosomal; 10. BOTH monoallelic and biallelic, autosomal or pseudoautosomal; 11. BIALLELIC, autosomal or pseudoautosomal
HGNC:6299	KCNQ5	Intellectual developmental disorder, autosomal dominant 46, 617601 (3), Autosomal dominant	Not in ClinGen	1. Mental retardation, autosomal dominant 46, 617601;intellectual disability; 2. Intellectual Disability with or without Epileptic Encephalopathy; 3. Mental retardation, autosomal dominant 46, 617601; 4. Intellectual Disability with or without Epileptic Encephalopathy; 5. Mental retardation, autosomal dominant 46, 617601;intellectual disability; 6. Mental retardation, autosomal dominant 46, 617601;intellectual disability; 7. Mental retardation, autosomal dominant 46, 617601;intellectual disability; 8. Mental retardation, autosomal dominant 46, 617601; 9. Intellectual Disability with or without Epileptic Encephalopathy; 10. Mental retardation, autosomal dominant 46, 617601	1. Childhood onset leukodystrophy; 2. DDG2P; 3. Early onset or syndromic epilepsy; 4. Fetal anomalies; 5. Hypotonic infant; 6. Intellectual disability; 7. Paediatric disorders; 8. Paediatric disorders; 9. Paediatric disorders; 10. Unexplained death in infancy and sudden unexplained death in childhood	AD	Not in ClinGen	1. MONOALLELIC, autosomal or pseudoautosomal, imprinted status unknown; 2. MONOALLELIC, autosomal or pseudoautosomal, imprinted status unknown; 3. MONOALLELIC, autosomal or pseudoautosomal, imprinted status unknown; 4. MONOALLELIC, autosomal or pseudoautosomal, imprinted status unknown; 5. MONOALLELIC, autosomal or pseudoautosomal, imprinted status unknown; 6. MONOALLELIC, autosomal or pseudoautosomal, imprinted status unknown; 7. MONOALLELIC, autosomal or pseudoautosomal, imprinted status unknown; 8. MONOALLELIC, autosomal or pseudoautosomal, imprinted status unknown; 9. MONOALLELIC, autosomal or pseudoautosomal, imprinted status unknown; 10. MONOALLELIC, autosomal or pseudoautosomal, imprinted status unknown
HGNC:33699	KHDC3L	Hydatidiform mole, recurrent, 2, 614293 (3), Autosomal recessive	Not in ClinGen	1. Hydatidiform mole, recurrent, 2 OMIM:614293;hydatidiform mole, recurrent, 2 MONDO:0013671	1. Multi locus imprinting disorders	AR	Not in ClinGen	1. BOTH monoallelic and biallelic (but BIALLELIC mutations cause a more SEVERE disease form), autosomal or pseudoautosomal
HGNC:19261	MTO1	Combined oxidative phosphorylation deficiency 10, 614702 (3), Autosomal recessive	1. mitochondrial disease	1. Combined oxidative phosphorylation deficiency 10, 614702;Multiple respiratory chain complex deficiencies (disorders of protein synthesis);Required for mitochondrial gene expression (Mitochondrial respiratory chain disorders (caused by nuclear variants only));infantile hypertrophic cardiomyopathy and lactic acidosis.; 2. Combined oxidative phosphorylation deficiency 10, 614702; 3. Multiple respiratory chain complex deficiencies (disorders of protein synthesis);Combined oxidative phosphorylation deficiency 10, 614702;infantile hypertrophic cardiomyopathy and lactic acidosis.; 4. INFANTILE HYPERTROPHIC CARDIOMYOPATHY AND LACTIC ACIDOSIS 614702; 5. INFANTILE HYPERTROPHIC CARDIOMYOPATHY AND LACTIC ACIDOSIS; 6. Combined oxidative phosphorylation deficiency 10, 614702; 7. Combined oxidative phosphorylation deficiency 10, 614702;Multiple respiratory chain complex deficiencies (disorders of protein synthesis);Required for mitochondrial gene expression (Mitochondrial respiratory chain disorders (caused by nuclear variants only));infantile hypertrophic cardiomyopathy and lactic acidosis.; 8. Combined oxidative phosphorylation deficiency 10, 614702; 9. Combined oxidative phosphorylation deficiency 10, 614702;Multiple respiratory chain complex deficiencies (disorders of protein synthesis);Required for mitochondrial gene expression (Mitochondrial respiratory chain disorders (caused by nuclear variants only));infantile hypertrophic cardiomyopathy and lactic acidosis.; 10. Multiple respiratory chain complex deficiencies (disorders of protein synthesis);Combined oxidative phosphorylation deficiency 10, 614702;infantile hypertrophic cardiomyopathy and lactic acidosis.; 11. INFANTILE HYPERTROPHIC CARDIOMYOPATHY AND LACTIC ACIDOSIS 614702; 12. Combined oxidative phosphorylation deficiency 10, 614702;Multiple respiratory chain complex deficiencies (disorders of protein synthesis);Required for mitochondrial gene expression (Mitochondrial respiratory chain disorders (caused by nuclear variants only));infantile hypertrophic cardiomyopathy and lactic acidosis.; 13. Combined oxidative phosphorylation deficiency 10, 614702; 14. Combined oxidative phosphorylation deficiency 10, OMIM:614702;mitochondrial hypertrophic cardiomyopathy with lactic acidosis due to MTO1 deficiency, MONDO:0013865; 15. Combined oxidative phosphorylation deficiency 10, 614702; 16. Required for mitochondrial gene expression (Mitochondrial respiratory chain disorders (caused by nuclear variants only));Multiple respiratory chain complex deficiencies (disorders of protein synthesis);Combined oxidative phosphorylation deficiency 10, 614702;infantile hypertrophic cardiomyopathy and lactic acidosis.; 17. Combined oxidative phosphorylation deficiency 10, 614702;Multiple respiratory chain complex deficiencies (disorders of protein synthesis);Required for mitochondrial gene expression (Mitochondrial respiratory chain disorders (caused by nuclear variants only));infantile hypertrophic cardiomyopathy and lactic acidosis.; 18. Combined oxidative phosphorylation deficiency 10, OMIM:614702;mitochondrial hypertrophic cardiomyopathy with lactic acidosis due to MTO1 deficiency, MONDO:0013865	1. Childhood onset leukodystrophy; 2. Childhood onset leukodystrophy; 3. Childhood onset leukodystrophy; 4. DDG2P; 5. Fetal anomalies; 6. Hypotonic infant; 7. Hypotonic infant; 8. Intellectual disability; 9. Likely inborn error of metabolism; 10. Mitochondrial disorders; 11. Paediatric disorders; 12. Paediatric disorders; 13. Paediatric disorders; 14. Paediatric or syndromic cardiomyopathy; 15. Possible mitochondrial disorder - nuclear genes; 16. Undiagnosed metabolic disorders; 17. Unexplained death in infancy and sudden unexplained death in childhood; 18. Unexplained death in infancy and sudden unexplained death in childhood	AR	AR	1. BIALLELIC, autosomal or pseudoautosomal; 2. BIALLELIC, autosomal or pseudoautosomal; 3. BIALLELIC, autosomal or pseudoautosomal; 4. BIALLELIC, autosomal or pseudoautosomal; 5. BIALLELIC, autosomal or pseudoautosomal; 6. BIALLELIC, autosomal or pseudoautosomal; 7. BIALLELIC, autosomal or pseudoautosomal; 8. BIALLELIC, autosomal or pseudoautosomal; 9. BIALLELIC, autosomal or pseudoautosomal; 10. BIALLELIC, autosomal or pseudoautosomal; 11. BIALLELIC, autosomal or pseudoautosomal; 12. BIALLELIC, autosomal or pseudoautosomal; 13. BIALLELIC, autosomal or pseudoautosomal; 14. BIALLELIC, autosomal or pseudoautosomal; 15. BIALLELIC, autosomal or pseudoautosomal; 16. BIALLELIC, autosomal or pseudoautosomal; 17. BIALLELIC, autosomal or pseudoautosomal; 18. BIALLELIC, autosomal or pseudoautosomal
HGNC:10933	SLC17A5	Salla disease, 604369 (3), Autosomal recessive; Sialic acid storage disorder, infantile, 269920 (3), Autosomal recessive	1. free sialic acid storage disease	1. Salla disease, OMIM:604369;Sialic acid storage disorder, infantile, OMIM:269920; 2. Salla disease, OMIM:604369;Sialic acid storage disorder, infantile, OMIM:269920; 3. Salla disease, OMIM:604369;Sialic acid storage disorder, infantile, OMIM:269920; 4. General Leukodystrophy &amp; Mitochondrial Leukoencephalopathy; 5. INFANTILE SIALIC ACID STORAGE DISORDER 269920;SALLA DISEASE 604369; 6. SALLA DISEASE;INFANTILE SIALIC ACID STORAGE DISORDER; 7. Sialic acid storage disorder, infantile, 269920; ISSD; Hydrops fetalis; Infantile sialic acid storage disease; 8. Salla disease, OMIM:604369;Sialic acid storage disorder, infantile, OMIM:269920; 9. Salla disease, OMIM:604369;Sialic acid storage disorder, infantile, OMIM:269920; 10. Salla disease, OMIM:604369;Sialic acid storage disorder, infantile, OMIM:269920; 11. General Leukodystrophy &amp; Mitochondrial Leukoencephalopathy; 12. Salla disease, OMIM:604369;Sialic acid storage disorder, infantile, OMIM:269920; 13. Salla disease, OMIM:604369;Sialic acid storage disorder, infantile, OMIM:269920; 14. Salla disease OMIM:604369;Salla disease MONDO:0011449;Sialic acid storage disorder, infantile OMIM:269920;free sialic acid storage disease, infantile form MONDO:0010027; 15. Salla disease, OMIM:604369;Sialic acid storage disorder, infantile, OMIM:269920; 16. Salla disease, OMIM:604369;Sialic acid storage disorder, infantile, OMIM:269920; 17. INFANTILE SIALIC ACID STORAGE DISORDER 269920;SALLA DISEASE 604369; 18. Salla disease, OMIM:604369;Sialic acid storage disorder, infantile, OMIM:269920; 19. Salla disease, OMIM:604369;Sialic acid storage disorder, infantile, OMIM:269920; 20. Salla disease, OMIM:604369;Sialic acid storage disorder, infantile, OMIM:269920; 21. Salla disease, OMIM:604369;Sialic acid storage disorder, infantile, OMIM:269920; 22. General Leukodystrophy &amp; Mitochondrial Leukoencephalopathy	1. Ataxia and cerebellar anomalies - narrow panel; 2. Childhood onset leukodystrophy; 3. Childhood onset leukodystrophy; 4. Childhood onset leukodystrophy; 5. DDG2P; 6. Fetal anomalies; 7. Fetal hydrops; 8. Hereditary ataxia and cerebellar anomalies - childhood onset; 9. Hypotonic infant; 10. Hypotonic infant; 11. Inherited white matter disorders; 12. Intellectual disability; 13. Likely inborn error of metabolism; 14. Lysosomal storage disorder; 15. Paediatric disorders; 16. Paediatric disorders; 17. Paediatric disorders; 18. Paediatric disorders; 19. Skeletal dysplasia; 20. Undiagnosed metabolic disorders; 21. Unexplained death in infancy and sudden unexplained death in childhood; 22. White matter disorders and cerebral calcification - narrow panel	AR	AR	1. BIALLELIC, autosomal or pseudoautosomal; 2. BIALLELIC, autosomal or pseudoautosomal; 3. BIALLELIC, autosomal or pseudoautosomal; 4. BIALLELIC, autosomal or pseudoautosomal; 5. BIALLELIC, autosomal or pseudoautosomal; 6. BIALLELIC, autosomal or pseudoautosomal; 7. BIALLELIC, autosomal or pseudoautosomal; 8. BIALLELIC, autosomal or pseudoautosomal; 9. BIALLELIC, autosomal or pseudoautosomal; 10. BIALLELIC, autosomal or pseudoautosomal; 11. BIALLELIC, autosomal or pseudoautosomal; 12. BIALLELIC, autosomal or pseudoautosomal; 13. BIALLELIC, autosomal or pseudoautosomal; 14. BIALLELIC, autosomal or pseudoautosomal; 15. BIALLELIC, autosomal or pseudoautosomal; 16. BIALLELIC, autosomal or pseudoautosomal; 17. BIALLELIC, autosomal or pseudoautosomal; 18. BIALLELIC, autosomal or pseudoautosomal; 19. BIALLELIC, autosomal or pseudoautosomal; 20. BIALLELIC, autosomal or pseudoautosomal; 21. BIALLELIC, autosomal or pseudoautosomal; 22. BIALLELIC, autosomal or pseudoautosomal
HGNC:2188	COL12A1	Bethlem myopathy 2, 616471 (3), Autosomal dominant	Not in ClinGen	1. Ullrich congenital muscular dystrophy 2, bethlem myopathy 2; 2. Ullrich congenital muscular dystrophy 2;Bethlem myopathy 2; 3. EDS/myopathy overlap syndrome; 4. Bethlem myopathy 2, OMIM:616471;Bethlem myopathy 2, MONDO:0034022; 5. Bethlem myopathy 2, 616471;?Ullrich congenital muscular dystrophy 2, 616470; 6. EDS/myopathy overlap syndrome; 7. Ullrich congenital muscular dystrophy 2;Bethlem myopathy 2; 8. EDS/myopathy overlap syndrome; 9. Ullrich congenital muscular dystrophy 2;Bethlem myopathy 2	1. Arthrogryposis; 2. Congenital muscular dystrophy; 3. Congenital myopathy; 4. Ehlers Danlos syndrome with a likely monogenic cause; 5. Fetal anomalies; 6. Hypotonic infant; 7. Hypotonic infant; 8. Other rare neuromuscular disorders; 9. Other rare neuromuscular disorders	AD	Not in ClinGen	1. BOTH monoallelic and biallelic, autosomal or pseudoautosomal; 2. BOTH monoallelic and biallelic, autosomal or pseudoautosomal; 3. BOTH monoallelic and biallelic, autosomal or pseudoautosomal; 4. BOTH monoallelic and biallelic, autosomal or pseudoautosomal; 5. BOTH monoallelic and biallelic, autosomal or pseudoautosomal; 6. BOTH monoallelic and biallelic, autosomal or pseudoautosomal; 7. BOTH monoallelic and biallelic, autosomal or pseudoautosomal; 8. BOTH monoallelic and biallelic, autosomal or pseudoautosomal; 9. BOTH monoallelic and biallelic, autosomal or pseudoautosomal
HGNC:21015	FILIP1	Neuromuscular disorder, congenital, with dysmorphic facies, 620775 (3), Autosomal recessive	Not in ClinGen	1. arthrogryposis multiplex congenita, MONDO:0015168; 2. intellectual disability, MONDO:0001071; 3. FILIP1-related arthrogryposis multiplex congenita with microcephaly; 4. Neuromuscular disorder, congenital, with dysmorphic facies, OMIM:620775; 5. intellectual disability, MONDO:0001071; 6. intellectual disability, MONDO:0001071; 7. FILIP1-related arthrogryposis multiplex congenita with microcephaly; 8. intellectual disability, MONDO:0001071; 9. microcephaly, MONDO:0001149	1. Arthrogryposis; 2. Childhood onset leukodystrophy; 3. DDG2P; 4. Fetal anomalies; 5. Hypotonic infant; 6. Intellectual disability; 7. Paediatric disorders; 8. Paediatric disorders; 9. Severe microcephaly	AR	Not in ClinGen	1. BIALLELIC, autosomal or pseudoautosomal; 2. BIALLELIC, autosomal or pseudoautosomal; 3. BIALLELIC, autosomal or pseudoautosomal; 4. BIALLELIC, autosomal or pseudoautosomal; 5. BIALLELIC, autosomal or pseudoautosomal; 6. BIALLELIC, autosomal or pseudoautosomal; 7. BIALLELIC, autosomal or pseudoautosomal; 8. BIALLELIC, autosomal or pseudoautosomal; 9. BIALLELIC, autosomal or pseudoautosomal
HGNC:7605	MYO6	Deafness, autosomal dominant 22, with hypertrophic cardiomyopathy, 606346 (3), Autosomal dominant; Deafness, autosomal dominant 22, 606346 (3), Autosomal dominant; Deafness, autosomal recessive 37, 607821 (3), Autosomal recessive	1. nonsyndromic genetic hearing loss	1. Nonsyndromic Hearing Loss, Dominant;Deafness, autosomal dominant 22, 606346;Nonsyndromic Hearing Loss, Recessive;#606346:Deafness, autosomal dominant 22, with hypertrophic cardiomyopathy;#607821:Deafness, autosomal recessive 37; 2. Nonsyndromic Hearing Loss, Dominant;Deafness, autosomal dominant 22, 606346;Nonsyndromic Hearing Loss, Recessive;#606346:Deafness, autosomal dominant 22, with hypertrophic cardiomyopathy;#607821:Deafness, autosomal recessive 37	1. Monogenic hearing loss; 2. Paediatric disorders	AR;AD	AD	1. BOTH monoallelic and biallelic, autosomal or pseudoautosomal; 2. BOTH monoallelic and biallelic, autosomal or pseudoautosomal
HGNC:6055	IMPG1	Macular dystrophy, vitelliform, 4, 616151 (3), Autosomal dominant, Autosomal recessive; Retinitis pigmentosa 91, 153870 (3), Autosomal dominant	1. IMPG1-related dominant retinopathy; 2. IMPG1-related recessive retinopathy	1. Macular dystrophy, vitelliform, 4, OMIM:616151;Retinitis pigmentosa, MONDO:0019200	1. Retinal disorders	AR;AD	AD;AR	1. BOTH monoallelic and biallelic, autosomal or pseudoautosomal
HGNC:15673	PHIP	Chung-Jansen syndrome, 617991 (3), Autosomal dominant	1. PHIP-related behavioral problems-intellectual disability-obesity-dysmorphic features syndrome	1. INTELLECTUAL DISABILITY;Developmental delay, intellectual disability, obesity, and dysmorphic features, 617991; 2. Developmental delay, ID, obesity and dysmorphic features; 3. Developmental delay, ID, obesity and dysmorphic features; 4. INTELLECTUAL DISABILITY;Developmental delay, intellectual disability, obesity, and dysmorphic features, 617991; 5. INTELLECTUAL DISABILITY;Developmental delay, intellectual disability, obesity, and dysmorphic features, 617991; 6. Developmental delay, ID, obesity and dysmorphic features; 7. INTELLECTUAL DISABILITY;Developmental delay, intellectual disability, obesity, and dysmorphic features, 617991; 8. Obesity;global developmental delay;intellectual disability;behavioral abnormality;dysmorphic facies	1. Childhood onset leukodystrophy; 2. DDG2P; 3. Fetal anomalies; 4. Hypotonic infant; 5. Intellectual disability; 6. Paediatric disorders; 7. Paediatric disorders; 8. Severe early-onset obesity	AD	AD	1. MONOALLELIC, autosomal or pseudoautosomal, NOT imprinted; 2. MONOALLELIC, autosomal or pseudoautosomal, imprinted status unknown; 3. MONOALLELIC, autosomal or pseudoautosomal, imprinted status unknown; 4. MONOALLELIC, autosomal or pseudoautosomal, NOT imprinted; 5. MONOALLELIC, autosomal or pseudoautosomal, NOT imprinted; 6. MONOALLELIC, autosomal or pseudoautosomal, imprinted status unknown; 7. MONOALLELIC, autosomal or pseudoautosomal, NOT imprinted; 8. MONOALLELIC, autosomal or pseudoautosomal, NOT imprinted
HGNC:31923	LCA5	Leber congenital amaurosis 5, 604537 (3), Autosomal recessive	1. LCA5-related retinopathy	1. Leber congenital amaurosis 5;Leber Congenital Amaurosis;Leber congenital amaurosis 5, 604537;Eye Disorders;Leber congenital amaurosis 5	1. Retinal disorders	AR	AR	1. BIALLELIC, autosomal or pseudoautosomal
HGNC:14415	ELOVL4	Spinocerebellar ataxia 34, 133190 (3), Autosomal dominant; Stargardt disease 3, 600110 (3), Autosomal dominant; Ichthyosis, spastic quadriplegia, and impaired intellectual development, 614457 (3), Autosomal recessive	1. ELOVL4-related maculopathy	1. Spinocerebellar ataxia 34, OMIM:133190; 2. Spinocerebellar ataxia 34; 3. Ichthyosis, spastic quadriplegia, and mental retardation, 614457; 4. Stargardt disease 3, 600110Macular dystrophy, autosomal dominant, chromosome 6-linked, 600110Ichthyosis, spastic quadriplegia, and mental retardation, 614457;ICHTHYOSIS, SPASTIC QUADRIPLEGIA, AND MENTAL RETARDATION; 5. ICHTHYOSIS, SPASTIC QUADRIPLEGIA, AND MENTAL RETARDATION 614457; 6. ICHTHYOSIS, SPASTIC QUADRIPLEGIA, AND MENTAL RETARDATION; 7. Spinocerebellar ataxia 34; 8. Spinocerebellar ataxia 34, 133190;Spinocerebellar ataxia 34 133190; 9. Spinocerebellar ataxia 34 133190; 10. Stargardt disease 3, 600110Macular dystrophy, autosomal dominant, chromosome 6-linked, 600110Ichthyosis, spastic quadriplegia, and mental retardation, 614457;ICHTHYOSIS, SPASTIC QUADRIPLEGIA, AND MENTAL RETARDATION; 11. Stargardt disease 3, 600110Macular dystrophy, autosomal dominant, chromosome 6-linked, 600110Ichthyosis, spastic quadriplegia, and mental retardation, 614457;ICHTHYOSIS, SPASTIC QUADRIPLEGIA, AND MENTAL RETARDATION; 12. ICHTHYOSIS, SPASTIC QUADRIPLEGIA, AND MENTAL RETARDATION 614457; 13. Stargardt disease 3, 600110Macular dystrophy, autosomal dominant, chromosome 6-linked, 600110Ichthyosis, spastic quadriplegia, and mental retardation, 614457;ICHTHYOSIS, SPASTIC QUADRIPLEGIA, AND MENTAL RETARDATION; 14. Ichthyosis, spastic quadriplegia, mental retardation; 15. Macular dystrophy, autosomal dominant, chromosome 6-linked;Stargardt disease 3;Stargardt disease 3, 600110Macular dystrophy, autosomal dominant, chromosome 6-linked, 600110Ichthyosis, spastic quadriplegia, and mental retardation, 614457;Stargardt Disease, Dominant;Stargardt disease 3, 600110;Macular dystrophy, autosomal dominant, chromosome 6-linked, 600110;Ichthyosis, spastic quadriplegia, and mental retardation, 614457;Macular Dystrophy/Degeneration/Stargardt Disease;Eye Disorders	1. Adult onset neurodegenerative disorder; 2. Ataxia and cerebellar anomalies - narrow panel; 3. Childhood onset dystonia, chorea or related movement disorder; 4. Childhood onset leukodystrophy; 5. DDG2P; 6. Fetal anomalies; 7. Hereditary ataxia and cerebellar anomalies - childhood onset; 8. Hereditary ataxia with onset in adulthood; 9. Hereditary ataxia; 10. Hypotonic infant; 11. Intellectual disability; 12. Paediatric disorders; 13. Paediatric disorders; 14. Palmoplantar keratodermas; 15. Retinal disorders	AR;AD	AD	1. MONOALLELIC, autosomal or pseudoautosomal, imprinted status unknown; 2. MONOALLELIC, autosomal or pseudoautosomal, imprinted status unknown; 3. BIALLELIC, autosomal or pseudoautosomal; 4. BIALLELIC, autosomal or pseudoautosomal; 5. BIALLELIC, autosomal or pseudoautosomal; 6. BIALLELIC, autosomal or pseudoautosomal; 7. MONOALLELIC, autosomal or pseudoautosomal, imprinted status unknown; 8. MONOALLELIC, autosomal or pseudoautosomal, imprinted status unknown; 9. MONOALLELIC, autosomal or pseudoautosomal, imprinted status unknown; 10. BIALLELIC, autosomal or pseudoautosomal; 11. BIALLELIC, autosomal or pseudoautosomal; 12. BIALLELIC, autosomal or pseudoautosomal; 13. BIALLELIC, autosomal or pseudoautosomal; 14. BOTH monoallelic and biallelic, autosomal or pseudoautosomal; 15. MONOALLELIC, autosomal or pseudoautosomal, imprinted status unknown
HGNC:987	BCKDHB	Maple syrup urine disease, type Ib, 620698 (3), Autosomal recessive	1. maple syrup urine disease type 1B	1. Maple syrup urine disease, type Ib;BCKD E1 beta subunit of deficiency (Maple syrup urine disease, disorder of branched-chain amino acid metabolism not classified as organic aciduria); 2. Maple syrup urine disease, type Ib, 248600;MAPLE SYRUP URINE DISEASE; 3. MAPLE SYRUP URINE DISEASE 248600; 4. Maple syrup urine disease, type Ib 248600; 5. Maple syrup urine disease, type Ib, 248600;Metabolic encephalopathy, elevated branched chain amino acids in urine, acute axonal neuropath;Maple Syrup Urine Disease; 6. Maple syrup urine disease, type Ib, 248600;Maple Syrup Urine Disease;Metabolic encephalopathy, elevated branched chain amino acids in urine, acute axonal neuropath; 7. Maple syrup urine disease, type Ib 248600; 8. Maple syrup urine disease, type Ib;BCKD E1 beta subunit of deficiency (Maple syrup urine disease, disorder of branched-chain amino acid metabolism not classified as organic aciduria); 9. Maple syrup urine disease, type Ib, 248600;MAPLE SYRUP URINE DISEASE; 10. Maple syrup urine disease, type Ib, 248600;MAPLE SYRUP URINE DISEASE; 11. Maple syrup urine disease, type Ib;BCKD E1 beta subunit of deficiency (Maple syrup urine disease, disorder of branched-chain amino acid metabolism not classified as organic aciduria); 12. Maple syrup urine disease, type Ib;BCKD E1 beta subunit of deficiency (Maple syrup urine disease, disorder of branched-chain amino acid metabolism not classified as organic aciduria); 13. MAPLE SYRUP URINE DISEASE 248600; 14. Maple syrup urine disease, type Ib, 248600;MAPLE SYRUP URINE DISEASE; 15. Maple syrup urine disease, type Ib 248600; 16. BCKD E1 beta subunit of deficiency (Maple syrup urine disease, disorder of branched-chain amino acid metabolism not classified as organic aciduria);Maple syrup urine disease, type Ib; 17. Maple syrup urine disease, type Ib 248600; 18. Maple syrup urine disease, type Ib;BCKD E1 beta subunit of deficiency (Maple syrup urine disease, disorder of branched-chain amino acid metabolism not classified as organic aciduria)	1. Childhood onset leukodystrophy; 2. Childhood onset leukodystrophy; 3. DDG2P; 4. Early onset or syndromic epilepsy; 5. Hereditary neuropathy or pain disorder; 6. Hereditary neuropathy; 7. Hyperammonaemia; 8. Hypotonic infant; 9. Hypotonic infant; 10. Intellectual disability; 11. Likely inborn error of metabolism; 12. Paediatric disorders; 13. Paediatric disorders; 14. Paediatric disorders; 15. Paediatric disorders; 16. Undiagnosed metabolic disorders; 17. Unexplained death in infancy and sudden unexplained death in childhood; 18. Unexplained death in infancy and sudden unexplained death in childhood	AR	AR	1. BIALLELIC, autosomal or pseudoautosomal; 2. BIALLELIC, autosomal or pseudoautosomal; 3. BIALLELIC, autosomal or pseudoautosomal; 4. BIALLELIC, autosomal or pseudoautosomal; 5. BIALLELIC, autosomal or pseudoautosomal; 6. BIALLELIC, autosomal or pseudoautosomal; 7. BIALLELIC, autosomal or pseudoautosomal; 8. BIALLELIC, autosomal or pseudoautosomal; 9. BIALLELIC, autosomal or pseudoautosomal; 10. BIALLELIC, autosomal or pseudoautosomal; 11. BIALLELIC, autosomal or pseudoautosomal; 12. BIALLELIC, autosomal or pseudoautosomal; 13. BIALLELIC, autosomal or pseudoautosomal; 14. BIALLELIC, autosomal or pseudoautosomal; 15. BIALLELIC, autosomal or pseudoautosomal; 16. BIALLELIC, autosomal or pseudoautosomal; 17. BIALLELIC, autosomal or pseudoautosomal; 18. BIALLELIC, autosomal or pseudoautosomal
HGNC:18345	TENT5A	Osteogenesis imperfecta, type XVIII, 617952 (3), Autosomal recessive	Not in ClinGen	1. Osteogenesis imperfecta, type XVIII, OMIM:617952;Osteogenesis imperfecta, type 18, MONDO:0044329; 2. Osteogenesis imperfecta, type XVIII, OMIM:617952;osteogenesis imperfecta, type 18, MONDO:0044329; 3. Osteogenesis imperfecta, type XVIII, OMIM:617952; 4. Osteogenesis imperfecta, type XVIII, OMIM:617952	1. Fetal anomalies; 2. Osteogenesis imperfecta; 3. Paediatric disorders; 4. Skeletal dysplasia	AR	Not in ClinGen	1. BIALLELIC, autosomal or pseudoautosomal; 2. BIALLELIC, autosomal or pseudoautosomal; 3. BIALLELIC, autosomal or pseudoautosomal; 4. BIALLELIC, autosomal or pseudoautosomal
HGNC:8907	PGM3	Immunodeficiency 23, 615816 (3), Autosomal recessive	1. immunodeficiency 23	1. Immunodeficiency 23; 2. Immunodeficiency 23, 615816;Intellectual disability;Severe atopy, autoimmunity, bacterial and viral infections, skeletal anomalies dysplasia: short stature, brachydactyly, dysmorphic facial features, and intellectual disability cognitive impairment, hypomyelination; 3. Immunodeficiency 23 615816; 4. Immunodeficiency 23 615816;Combined immunodeficiencies with associated or syndromic features;Severe atopy, autoimmunity, bacterial and viral infections, skeletal anomalies dysplasia: short stature, brachydactyly, dysmorphic facial features, and intellectual disability cognitive impairment, hypomyelination;Combined immunodeficiency; 5. IMMUNODEFICIENCY 23 615816; 6. Immunodeficiency 23, OMIM:615816;PGM3-CDG, MONDO:0014353; 7. Immunodeficiency 23 615816; 8. Immunodeficiency 23, 615816;Intellectual disability;Severe atopy, autoimmunity, bacterial and viral infections, skeletal anomalies dysplasia: short stature, brachydactyly, dysmorphic facial features, and intellectual disability cognitive impairment, hypomyelination; 9. Immunodeficiency 23; 10. Immunodeficiency 23, 615816;Intellectual disability;Severe atopy, autoimmunity, bacterial and viral infections, skeletal anomalies dysplasia: short stature, brachydactyly, dysmorphic facial features, and intellectual disability cognitive impairment, hypomyelination; 11. Immunodeficiency 23; 12. Immunodeficiency 23 615816;Immunodeficiency 23 615816; 13. Immunodeficiency 23; 14. Immunodeficiency 23, 615816;Intellectual disability;Severe atopy, autoimmunity, bacterial and viral infections, skeletal anomalies dysplasia: short stature, brachydactyly, dysmorphic facial features, and intellectual disability cognitive impairment, hypomyelination; 15. IMMUNODEFICIENCY 23 615816; 16. Immunodeficiency 23 615816;Combined immunodeficiency;Severe atopy, autoimmunity, bacterial and viral infections, skeletal anomalies dysplasia: short stature, brachydactyly, dysmorphic facial features, and intellectual disability cognitive impairment, hypomyelination;Combined immunodeficiencies with associated or syndromic features; 17. Immunodeficiency 23; 18. Immunodeficiency 23 615816;Immunodeficiency 23 615816; 19. Immunodeficiency 23; 20. Immunodeficiency 23	1. Childhood onset leukodystrophy; 2. Childhood onset leukodystrophy; 3. Congenital disorders of glycosylation; 4. COVID-19 research; 5. DDG2P; 6. Fetal anomalies; 7. Hereditary ataxia and cerebellar anomalies - childhood onset; 8. Hypotonic infant; 9. Hypotonic infant; 10. Intellectual disability; 11. Likely inborn error of metabolism; 12. Paediatric disorders; 13. Paediatric disorders; 14. Paediatric disorders; 15. Paediatric disorders; 16. Primary immunodeficiency or monogenic inflammatory bowel disease; 17. Severe multi-system atopic disease with high IgE; 18. Skeletal dysplasia; 19. Undiagnosed metabolic disorders; 20. Unexplained death in infancy and sudden unexplained death in childhood	AR	AR	1. BIALLELIC, autosomal or pseudoautosomal; 2. BIALLELIC, autosomal or pseudoautosomal; 3. BIALLELIC, autosomal or pseudoautosomal; 4. BIALLELIC, autosomal or pseudoautosomal; 5. BIALLELIC, autosomal or pseudoautosomal; 6. BIALLELIC, autosomal or pseudoautosomal; 7. BIALLELIC, autosomal or pseudoautosomal; 8. BIALLELIC, autosomal or pseudoautosomal; 9. BIALLELIC, autosomal or pseudoautosomal; 10. BIALLELIC, autosomal or pseudoautosomal; 11. BIALLELIC, autosomal or pseudoautosomal; 12. BIALLELIC, autosomal or pseudoautosomal; 13. BIALLELIC, autosomal or pseudoautosomal; 14. BIALLELIC, autosomal or pseudoautosomal; 15. BIALLELIC, autosomal or pseudoautosomal; 16. BIALLELIC, autosomal or pseudoautosomal; 17. BIALLELIC, autosomal or pseudoautosomal; 18. BIALLELIC, autosomal or pseudoautosomal; 19. BIALLELIC, autosomal or pseudoautosomal; 20. BIALLELIC, autosomal or pseudoautosomal
HGNC:11595	TBX18	Congenital anomalies of kidney and urinary tract 2, 143400 (3), Autosomal dominant	Not in ClinGen	1. CAKUT;Renal cysts and diabetes;glomerulocystic kidney disease;hypomagneseamia;Congenital anomalies of kidney and urinary tract 2, 143400; 2. CONGENITAL ANOMALIES OF KIDNEY AND URINARY TRACT 2 143400; 3. CONGENITAL ANOMALIES OF KIDNEY AND URINARY TRACT 2; 4. CAKUT;Congenital anomalies of kidney and urinary tract 2, 143400; 5. CONGENITAL ANOMALIES OF KIDNEY AND URINARY TRACT 2 143400; 6. CAKUT;Congenital anomalies of kidney and urinary tract 2, 143400; 7. Congenital anomalies of kidney and urinary tract 2 143400; 8. Congenital anomalies of kidney and urinary tract 2, OMIM:143400; 9. Congenital anomalies of kidney and urinary tract 2, OMIM:143400	1. CAKUT; 2. DDG2P; 3. Fetal anomalies; 4. Paediatric disorders - additional genes; 5. Paediatric disorders; 6. Paediatric disorders; 7. Unexplained kidney failure in young people; 8. Unexplained young onset end-stage renal disease - additional genes; 9. Unexplained young onset end-stage renal disease	AD	Not in ClinGen	1. MONOALLELIC, autosomal or pseudoautosomal, imprinted status unknown; 2. MONOALLELIC, autosomal or pseudoautosomal, imprinted status unknown; 3. MONOALLELIC, autosomal or pseudoautosomal, imprinted status unknown; 4. MONOALLELIC, autosomal or pseudoautosomal, imprinted status unknown; 5. MONOALLELIC, autosomal or pseudoautosomal, imprinted status unknown; 6. MONOALLELIC, autosomal or pseudoautosomal, imprinted status unknown; 7. MONOALLELIC, autosomal or pseudoautosomal, imprinted status unknown; 8. MONOALLELIC, autosomal or pseudoautosomal, imprinted status unknown; 9. MONOALLELIC, autosomal or pseudoautosomal, imprinted status unknown
HGNC:8021	NT5E	Calcification of joints and arteries, 211800 (3), Autosomal recessive	Not in ClinGen	1. Calcification of joints and arteries, OMIM:211800;hereditary arterial and articular multiple calcification syndrome, MONDO:0008895; 2. Calcification of joints and arteries, OMIM:211800;hereditary arterial and articular multiple calcification syndrome, MONDO:0008895; 3. Calcification of joints and arteries, OMIM:211800;hereditary arterial and articular multiple calcification syndrome, MONDO:0008895; 4. Calcification of joints and arteries, OMIM:211800;hereditary arterial and articular multiple calcification syndrome, MONDO:0008895; 5. Calcification of joints and arteries, OMIM:211800;hereditary arterial and articular multiple calcification syndrome, MONDO:0008895; 6. Calcification of joints and arteries, OMIM:211800;hereditary arterial and articular multiple calcification syndrome, MONDO:0008895; 7. Calcification of joints and arteries, OMIM:211800;hereditary arterial and articular multiple calcification syndrome, MONDO:0008895	1. Childhood onset leukodystrophy; 2. Hypotonic infant; 3. Likely inborn error of metabolism; 4. Paediatric disorders; 5. Paediatric disorders; 6. Skeletal dysplasia; 7. Unexplained death in infancy and sudden unexplained death in childhood	AR	Not in ClinGen	1. BIALLELIC, autosomal or pseudoautosomal; 2. BIALLELIC, autosomal or pseudoautosomal; 3. BIALLELIC, autosomal or pseudoautosomal; 4. BIALLELIC, autosomal or pseudoautosomal; 5. BIALLELIC, autosomal or pseudoautosomal; 6. BIALLELIC, autosomal or pseudoautosomal; 7. BIALLELIC, autosomal or pseudoautosomal
HGNC:14977	SNX14	Spinocerebellar ataxia, autosomal recessive 20, 616354 (3), Autosomal recessive	1. autosomal recessive spinocerebellar ataxia 20	1. Autosomal recessive spinocerebellar ataxia (#616354);Spinocerebellar ataxia, autosomal recessive 20, 616354; 2. xml:space="preserve">Spinocerebellar ataxia, autosomal recessive 20, 616354 ; 3. Spinocerebellar ataxia, autosomal recessive 20, 616354; 4. ID, MACROCEPHALY AND CEREBELLAR HYPOPLASIA; 5. ID, MACROCEPHALY AND CEREBELLAR HYPOPLASIA; 6. ID, MACROCEPHALY AND CEREBELLAR HYPOPLASIA; 7. Autosomal recessive spinocerebellar ataxia (#616354);Spinocerebellar ataxia, autosomal recessive 20, 616354; 8. Autosomal recessive spinocerebellar ataxia (#616354);Autosomal recessive spinocerebellar ataxia 20, 616354; 9. Autosomal recessive spinocerebellar ataxia (#616354); 10. ID, MACROCEPHALY AND CEREBELLAR HYPOPLASIA; 11. ID, MACROCEPHALY AND CEREBELLAR HYPOPLASIA; 12. ID, MACROCEPHALY AND CEREBELLAR HYPOPLASIA; 13. ID, MACROCEPHALY AND CEREBELLAR HYPOPLASIA	1. Ataxia and cerebellar anomalies - narrow panel; 2. Cerebellar hypoplasia; 3. Childhood onset dystonia, chorea or related movement disorder; 4. Childhood onset leukodystrophy; 5. DDG2P; 6. Fetal anomalies; 7. Hereditary ataxia and cerebellar anomalies - childhood onset; 8. Hereditary ataxia with onset in adulthood; 9. Hereditary ataxia; 10. Hypotonic infant; 11. Intellectual disability; 12. Paediatric disorders; 13. Paediatric disorders	AR	AR	1. BIALLELIC, autosomal or pseudoautosomal; 2. BIALLELIC, autosomal or pseudoautosomal; 3. BIALLELIC, autosomal or pseudoautosomal; 4. BIALLELIC, autosomal or pseudoautosomal; 5. BIALLELIC, autosomal or pseudoautosomal; 6. BIALLELIC, autosomal or pseudoautosomal; 7. BIALLELIC, autosomal or pseudoautosomal; 8. BIALLELIC, autosomal or pseudoautosomal; 9. BIALLELIC, autosomal or pseudoautosomal; 10. BIALLELIC, autosomal or pseudoautosomal; 11. BIALLELIC, autosomal or pseudoautosomal; 12. BIALLELIC, autosomal or pseudoautosomal; 13. BIALLELIC, autosomal or pseudoautosomal
HGNC:18410	ZNF292	Intellectual developmental disorder, autosomal dominant 64, 619188 (3), Autosomal dominant	1. complex neurodevelopmental disorder	1. Intellectual developmental disorder, autosomal dominant 64, OMIM:619188;intellectual developmental disorder, autosomal dominant 64, MONDO:0030934; 2. ZNF292-related developmental disorder (monoallelic); 3. Intellectual developmental disorder, autosomal dominant 64, OMIM:619188;intellectual developmental disorder, autosomal dominant 64, MONDO:0030934; 4. Intellectual developmental disorder, autosomal dominant 64, OMIM:619188;intellectual developmental disorder, autosomal dominant 64, MONDO:0030934; 5. ZNF292-related developmental disorder (monoallelic); 6. Intellectual developmental disorder, autosomal dominant 64, OMIM:619188;intellectual developmental disorder, autosomal dominant 64, MONDO:0030934	1. Childhood onset leukodystrophy; 2. DDG2P; 3. Hypotonic infant; 4. Intellectual disability; 5. Paediatric disorders; 6. Paediatric disorders	AD	AD	1. MONOALLELIC, autosomal or pseudoautosomal, imprinted status unknown; 2. MONOALLELIC, autosomal or pseudoautosomal, imprinted status unknown; 3. MONOALLELIC, autosomal or pseudoautosomal, imprinted status unknown; 4. MONOALLELIC, autosomal or pseudoautosomal, imprinted status unknown; 5. MONOALLELIC, autosomal or pseudoautosomal, imprinted status unknown; 6. MONOALLELIC, autosomal or pseudoautosomal, imprinted status unknown
HGNC:11021	SLC35A1	Congenital disorder of glycosylation, type IIf, 603585 (3), Autosomal recessive	Not in ClinGen	1. Congenital disorder of glycosylation, type IIf 603585;Congenital disorder of glycosylation, type Iif, 603585;CMP-sialic acid transporter deficiency (Disorders of multiple glycosylation and other glycosylation pathways); 2. Congenital disorder of glycosylation, type IIf, 603585;intellectual disability, ataxia, seizures, bleeding diathesis and proteinuria; 3. Congenital disorder of glycosylation, type IIf, 603585;CMP-sialic acid transporter deficiency (Disorders of multiple glycosylation and other glycosylation pathways); 4. CONGENITAL DISORDERS OF GLYCOSYLATION 612379; 5. Congenital disorder of glycosylation, type IIf, 603585;seizures; 6. Congenital disorder of glycosylation, type IIf, OMIM:603585; 7. Congenital disorder of glycosylation, type IIf, 603585;CMP-sialic acid transporter deficiency (Disorders of multiple glycosylation and other glycosylation pathways); 8. Congenital disorder of glycosylation, type IIf, 603585;intellectual disability, ataxia, seizures, bleeding diathesis and proteinuria; 9. Congenital disorder of glycosylation, type IIf 603585;Congenital disorder of glycosylation, type Iif, 603585;CMP-sialic acid transporter deficiency (Disorders of multiple glycosylation and other glycosylation pathways); 10. Congenital disorder of glycosylation, type IIf, 603585;severe thrombocytopenia;hemorrhages;macrothrombocytopenia; 11. Congenital disorder of glycosylation, type IIf, 603585;intellectual disability, ataxia, seizures, bleeding diathesis and proteinuria; 12. Congenital disorder of glycosylation, type IIf 603585;Congenital disorder of glycosylation, type Iif, 603585;CMP-sialic acid transporter deficiency (Disorders of multiple glycosylation and other glycosylation pathways); 13. CONGENITAL DISORDERS OF GLYCOSYLATION 612379; 14. Congenital disorder of glycosylation, type IIf 603585;Congenital disorder of glycosylation, type Iif, 603585;CMP-sialic acid transporter deficiency (Disorders of multiple glycosylation and other glycosylation pathways); 15. Congenital disorder of glycosylation, type IIf, 603585;intellectual disability, ataxia, seizures, bleeding diathesis and proteinuria; 16. Congenital disorder of glycosylation, type IIf, 603585;seizures; 17. CMP-sialic acid transporter deficiency (Disorders of multiple glycosylation and other glycosylation pathways);Congenital disorder of glycosylation, type Iif, 603585; CMP-sialic acid transporter deficiency (Disorders of multiple glycosylation and other glycosylation pathways); 18. Congenital disorder of glycosylation, type IIf 603585;Congenital disorder of glycosylation, type Iif, 603585;CMP-sialic acid transporter deficiency (Disorders of multiple glycosylation and other glycosylation pathways); 19. Congenital disorder of glycosylation, type IIf, 603585;seizures	1. Childhood onset leukodystrophy; 2. Childhood onset leukodystrophy; 3. Congenital disorders of glycosylation; 4. DDG2P; 5. Early onset or syndromic epilepsy; 6. Fetal anomalies; 7. Hereditary ataxia and cerebellar anomalies - childhood onset; 8. Hypotonic infant; 9. Hypotonic infant; 10. Inherited bleeding disorders; 11. Intellectual disability; 12. Likely inborn error of metabolism; 13. Paediatric disorders; 14. Paediatric disorders; 15. Paediatric disorders; 16. Paediatric disorders; 17. Undiagnosed metabolic disorders; 18. Unexplained death in infancy and sudden unexplained death in childhood; 19. Unexplained death in infancy and sudden unexplained death in childhood	AR	Not in ClinGen	1. BIALLELIC, autosomal or pseudoautosomal; 2. BIALLELIC, autosomal or pseudoautosomal; 3. BIALLELIC, autosomal or pseudoautosomal; 4. BIALLELIC, autosomal or pseudoautosomal; 5. BIALLELIC, autosomal or pseudoautosomal; 6. BIALLELIC, autosomal or pseudoautosomal; 7. BIALLELIC, autosomal or pseudoautosomal; 8. BIALLELIC, autosomal or pseudoautosomal; 9. BIALLELIC, autosomal or pseudoautosomal; 10. BIALLELIC, autosomal or pseudoautosomal; 11. BIALLELIC, autosomal or pseudoautosomal; 12. BIALLELIC, autosomal or pseudoautosomal; 13. BIALLELIC, autosomal or pseudoautosomal; 14. BIALLELIC, autosomal or pseudoautosomal; 15. BIALLELIC, autosomal or pseudoautosomal; 16. BIALLELIC, autosomal or pseudoautosomal; 17. BIALLELIC, autosomal or pseudoautosomal; 18. BIALLELIC, autosomal or pseudoautosomal; 19. BIALLELIC, autosomal or pseudoautosomal
HGNC:21406	RARS2	Pontocerebellar hypoplasia, type 6, 611523 (3), Autosomal recessive	1. mitochondrial disease	1. Pontocerebellar hypoplasia, type 6, OMIM:611523; 2. Pontocerebellar Hypoplasia type 6;Pontocerebellar Hypoplasia;Pontocerebellar hypoplasia, type 6, 611523; 3. Multiple respiratory chain complex deficiencies (disorders of protein synthesis);Pontocerebellar hypoplasia, type 6, 611523; 4. Pontocerebellar hypoplasia, type 6, 611523;Multiple respiratory chain complex deficiencies (disorders of protein synthesis);Required for mitochondrial gene expression (Mitochondrial respiratory chain disorders (caused by nuclear variants only)); 5. Pontocerebellar hypoplasia, type 6, 611523;PONTOCEREBELLAR HYPOPLASIA TYPE 6; 6. PONTOCEREBELLAR HYPOPLASIA TYPE 6 318922; 7. Pontocerebellar hypoplasia, type 6, 611523; 8. PONTOCEREBELLAR HYPOPLASIA TYPE 6; 9. Pontocerebellar hypoplasia, type 6, OMIM:611523; 10. epilepsy;Pontocerebellar hypoplasia;Pontocerebellar hypoplasia 6, 611523; 11. Pontocerebellar hypoplasia;epilepsy; 12. Pontocerebellar hypoplasia, type 6, 611523;PONTOCEREBELLAR HYPOPLASIA TYPE 6; 13. Pontocerebellar hypoplasia, type 6, 611523;Multiple respiratory chain complex deficiencies (disorders of protein synthesis);Required for mitochondrial gene expression (Mitochondrial respiratory chain disorders (caused by nuclear variants only)); 14. Pontocerebellar hypoplasia, type 6, 611523;PONTOCEREBELLAR HYPOPLASIA TYPE 6; 15. Pontocerebellar hypoplasia, type 6, 611523;Multiple respiratory chain complex deficiencies (disorders of protein synthesis);Required for mitochondrial gene expression (Mitochondrial respiratory chain disorders (caused by nuclear variants only)); 16. Multiple respiratory chain complex deficiencies (disorders of protein synthesis);Pontocerebellar hypoplasia, type 6, 611523; 17. Pontocerebellar hypoplasia, type 6, 611523;PONTOCEREBELLAR HYPOPLASIA TYPE 6; 18. Pontocerebellar hypoplasia, type 6, 611523; 19. Pontocerebellar hypoplasia, type 6, 611523;Multiple respiratory chain complex deficiencies (disorders of protein synthesis);Required for mitochondrial gene expression (Mitochondrial respiratory chain disorders (caused by nuclear variants only)); 20. PONTOCEREBELLAR HYPOPLASIA TYPE 6 318922; 21. Pontocerebellar hypoplasia, type 6, 611523; 22. Required for mitochondrial gene expression (Mitochondrial respiratory chain disorders (caused by nuclear variants only));Multiple respiratory chain complex deficiencies (disorders of protein synthesis);Pontocerebellar hypoplasia, type 6, 611523; 23. Pontocerebellar hypoplasia, type 6, 611523;Multiple respiratory chain complex deficiencies (disorders of protein synthesis);Required for mitochondrial gene expression (Mitochondrial respiratory chain disorders (caused by nuclear variants only)); 24. Pontocerebellar hypoplasia, type 6, 611523	1. Ataxia and cerebellar anomalies - narrow panel; 2. Cerebellar hypoplasia; 3. Childhood onset leukodystrophy; 4. Childhood onset leukodystrophy; 5. Childhood onset leukodystrophy; 6. DDG2P; 7. Early onset or syndromic epilepsy; 8. Fetal anomalies; 9. Hereditary ataxia and cerebellar anomalies - childhood onset; 10. Hereditary ataxia with onset in adulthood; 11. Hereditary ataxia; 12. Hypotonic infant; 13. Hypotonic infant; 14. Intellectual disability; 15. Likely inborn error of metabolism; 16. Mitochondrial disorders; 17. Paediatric disorders; 18. Paediatric disorders; 19. Paediatric disorders; 20. Paediatric disorders; 21. Possible mitochondrial disorder - nuclear genes; 22. Undiagnosed metabolic disorders; 23. Unexplained death in infancy and sudden unexplained death in childhood; 24. Unexplained death in infancy and sudden unexplained death in childhood	AR	AR	1. BIALLELIC, autosomal or pseudoautosomal; 2. BIALLELIC, autosomal or pseudoautosomal; 3. BIALLELIC, autosomal or pseudoautosomal; 4. BIALLELIC, autosomal or pseudoautosomal; 5. BIALLELIC, autosomal or pseudoautosomal; 6. BIALLELIC, autosomal or pseudoautosomal; 7. BIALLELIC, autosomal or pseudoautosomal; 8. BIALLELIC, autosomal or pseudoautosomal; 9. BIALLELIC, autosomal or pseudoautosomal; 10. BIALLELIC, autosomal or pseudoautosomal; 11. BIALLELIC, autosomal or pseudoautosomal; 12. BIALLELIC, autosomal or pseudoautosomal; 13. BIALLELIC, autosomal or pseudoautosomal; 14. BIALLELIC, autosomal or pseudoautosomal; 15. BIALLELIC, autosomal or pseudoautosomal; 16. BIALLELIC, autosomal or pseudoautosomal; 17. BIALLELIC, autosomal or pseudoautosomal; 18. BIALLELIC, autosomal or pseudoautosomal; 19. BIALLELIC, autosomal or pseudoautosomal; 20. BIALLELIC, autosomal or pseudoautosomal; 21. BIALLELIC, autosomal or pseudoautosomal; 22. BIALLELIC, autosomal or pseudoautosomal; 23. BIALLELIC, autosomal or pseudoautosomal; 24. BIALLELIC, autosomal or pseudoautosomal
HGNC:19903	RRAGD	Hypomagnesemia 7, renal, with or without dilated cardiomyopathy, 620152 (3), Autosomal dominant	Not in ClinGen	1. hypomagnesaemia;cardiomyopathy;tubular renal disease-cardiomyopathy syndrome, MONDO:0019130; 2. hypomagnesaemia;nephrocalcinosis;salt wasting;cardiomyopathy;tubular renal disease-cardiomyopathy syndrome, MONDO:0019130; 3. hypomagnesaemia;cardiomyopathy;tubular renal disease-cardiomyopathy syndrome, MONDO:0019130; 4. hypomagnesaemia;cardiomyopathy;tubular renal disease-cardiomyopathy syndrome, MONDO:0019130; 5. hypomagnesaemia;cardiomyopathy;tubular renal disease-cardiomyopathy syndrome, MONDO:0019130; 6. hypomagnesaemia;cardiomyopathy;tubular renal disease-cardiomyopathy syndrome, MONDO:0019130; 7. hypomagnesaemia;cardiomyopathy;tubular renal disease-cardiomyopathy syndrome, MONDO:0019130; 8. hypomagnesaemia;nephrocalcinosis;salt wasting;cardiomyopathy;tubular renal disease-cardiomyopathy syndrome, MONDO:0019130; 9. hypomagnesaemia;cardiomyopathy;tubular renal disease-cardiomyopathy syndrome, MONDO:0019130	1. Dilated and arrhythmogenic cardiomyopathy; 2. Nephrocalcinosis or nephrolithiasis; 3. Paediatric or syndromic cardiomyopathy; 4. Renal tubulopathies; 5. Sudden unexplained death or survivors of a cardiac event; 6. Unexplained death in infancy and sudden unexplained death in childhood; 7. Unexplained death in infancy and sudden unexplained death in childhood; 8. Unexplained young onset end-stage renal disease; 9. Unexplained young onset end-stage renal disease	AD	Not in ClinGen	1. MONOALLELIC, autosomal or pseudoautosomal, NOT imprinted; 2. MONOALLELIC, autosomal or pseudoautosomal, NOT imprinted; 3. MONOALLELIC, autosomal or pseudoautosomal, NOT imprinted; 4. MONOALLELIC, autosomal or pseudoautosomal, NOT imprinted; 5. MONOALLELIC, autosomal or pseudoautosomal, NOT imprinted; 6. MONOALLELIC, autosomal or pseudoautosomal, NOT imprinted; 7. MONOALLELIC, autosomal or pseudoautosomal, NOT imprinted; 8. MONOALLELIC, autosomal or pseudoautosomal, NOT imprinted; 9. MONOALLELIC, autosomal or pseudoautosomal, NOT imprinted
HGNC:14078	BACH2	Immunodeficiency 60 and autoimmunity, 618394 (3), Autosomal dominant	1. immunodeficiency 60	1. Diseases of Immune Dysregulation;BACH2-related immunodeficiency and autoimmunity (BRIDA);hypogammaglobulinaemia;infantile onset enterocolitis;Lymphocytic colitis, sinopulmonary infections; 2. Immunodeficiency 60, OMIM:618394;inflammatory bowel disease;recurrent sinopulmonary infections; 3. Lymphocytic colitis, sinopulmonary infections;Diseases of Immune Dysregulation;infantile onset enterocolitis;hypogammaglobulinaemia;BACH2-related immunodeficiency and autoimmunity (BRIDA)	1. COVID-19 research; 2. Infantile enterocolitis & monogenic inflammatory bowel disease; 3. Primary immunodeficiency or monogenic inflammatory bowel disease	AD	AD	1. MONOALLELIC, autosomal or pseudoautosomal, imprinted status unknown; 2. MONOALLELIC, autosomal or pseudoautosomal, NOT imprinted; 3. MONOALLELIC, autosomal or pseudoautosomal, imprinted status unknown
HGNC:6859	MAP3K7	Frontometaphyseal dysplasia 2, 617137 (3), Autosomal dominant; Cardiospondylocarpofacial syndrome, 157800 (3), Autosomal dominant	Not in ClinGen	1. Frontometaphyseal dysplasia 2, 617137; FMD2; autosomal dominant FMD; AD-FMD; 2. FRONTOMETAPHYSEAL DYSPLASIA 305620;Cardiospondylocarpofacial syndrome; 3. Cardiospondylocarpofacial syndrome, OMIM:157800;Cardiospondylocarpofacial syndrome, MONDO:0008005;Frontometaphyseal dysplasia 2, OMIM:617137;Frontometaphyseal dysplasia 2, MONDO:0014935; 4. Frontometaphyseal dysplasia 2, 617137; FMD2; autosomal dominant FMD; AD-FMD; 5. Frontometaphyseal dysplasia 2, 617137; 6. FRONTOMETAPHYSEAL DYSPLASIA 305620;Cardiospondylocarpofacial syndrome; 7. Cardiospondylocarpofacial syndrome, OMIM:157800; 8. Frontometaphyseal dysplasia 2, 617137; 9. Cardiospondylocarpofacial syndrome, OMIM:157800	1. Clefting; 2. DDG2P; 3. Fetal anomalies; 4. Paediatric disorders; 5. Paediatric disorders; 6. Paediatric disorders; 7. Paediatric or syndromic cardiomyopathy; 8. Skeletal dysplasia; 9. Unexplained death in infancy and sudden unexplained death in childhood	AD	Not in ClinGen	1. MONOALLELIC, autosomal or pseudoautosomal, imprinted status unknown; 2. MONOALLELIC, autosomal or pseudoautosomal, imprinted status unknown; 3. MONOALLELIC, autosomal or pseudoautosomal, imprinted status unknown; 4. MONOALLELIC, autosomal or pseudoautosomal, imprinted status unknown; 5. MONOALLELIC, autosomal or pseudoautosomal, imprinted status unknown; 6. MONOALLELIC, autosomal or pseudoautosomal, imprinted status unknown; 7. MONOALLELIC, autosomal or pseudoautosomal, imprinted status unknown; 8. MONOALLELIC, autosomal or pseudoautosomal, imprinted status unknown; 9. MONOALLELIC, autosomal or pseudoautosomal, imprinted status unknown
HGNC:21034	NDUFAF4	Mitochondrial complex I deficiency, nuclear type 15, 618237 (3), Autosomal recessive	1. mitochondrial disease	1. Isolated complex I deficiency;Mitochondrial complex I deficiency, 252010;Mitochondrial Diseases;Mitochondrial Respiratory Chain Complex I Deficiency; 2. Mitochondrial complex I deficiency, 252010;Mitochondrial Diseases;Isolated complex I deficiency;Complex I (Mitochondrial respiratory chain disorders (caused by nuclear variants only), OXPHOS assembly factors);Mitochondrial Respiratory Chain Complex I Deficiency; 3. Mitochondrial complex I deficiency, nuclear type 15, 618237; 4. Mitochondrial complex I deficiency, 252010;Mitochondrial Diseases;Isolated complex I deficiency;Complex I (Mitochondrial respiratory chain disorders (caused by nuclear variants only), OXPHOS assembly factors);Mitochondrial Respiratory Chain Complex I Deficiency; 5. Mitochondrial complex I deficiency, 252010;Mitochondrial Diseases;Isolated complex I deficiency;Complex I (Mitochondrial respiratory chain disorders (caused by nuclear variants only), OXPHOS assembly factors);Mitochondrial Respiratory Chain Complex I Deficiency; 6. Mitochondrial complex I deficiency, nuclear type 15, 618237; 7. Isolated complex I deficiency;Mitochondrial complex I deficiency, 252010;Mitochondrial Diseases;Mitochondrial Respiratory Chain Complex I Deficiency; 8. Mitochondrial complex I deficiency, 252010;Mitochondrial Diseases;Isolated complex I deficiency;Complex I (Mitochondrial respiratory chain disorders (caused by nuclear variants only), OXPHOS assembly factors);Mitochondrial Respiratory Chain Complex I Deficiency; 9. Mitochondrial complex I deficiency, nuclear type 15, 618237; 10. Mitochondrial complex I deficiency, nuclear type 15, 618237; 11. Mitochondrial complex I deficiency, nuclear type 15, 618237; 12. Complex I (Mitochondrial respiratory chain disorders (caused by nuclear variants only), OXPHOS assembly factors);Isolated complex I deficiency;Mitochondrial complex I deficiency, 252010;Mitochondrial Diseases;Mitochondrial Respiratory Chain Complex I Deficiency; 13. Mitochondrial complex I deficiency, 252010;Mitochondrial Diseases;Isolated complex I deficiency;Complex I (Mitochondrial respiratory chain disorders (caused by nuclear variants only), OXPHOS assembly factors);Mitochondrial Respiratory Chain Complex I Deficiency; 14. Mitochondrial complex I deficiency, nuclear type 15, 618237; 15. Mitochondrial complex I deficiency, nuclear type 15, 618237	1. Childhood onset leukodystrophy; 2. Childhood onset leukodystrophy; 3. Early onset or syndromic epilepsy; 4. Hypotonic infant; 5. Likely inborn error of metabolism; 6. Mitochondrial disorder with complex I deficiency; 7. Mitochondrial disorders; 8. Paediatric disorders; 9. Paediatric disorders; 10. Paediatric or syndromic cardiomyopathy; 11. Possible mitochondrial disorder - nuclear genes; 12. Undiagnosed metabolic disorders; 13. Unexplained death in infancy and sudden unexplained death in childhood; 14. Unexplained death in infancy and sudden unexplained death in childhood; 15. Unexplained death in infancy and sudden unexplained death in childhood	AR	AR	1. BIALLELIC, autosomal or pseudoautosomal; 2. BIALLELIC, autosomal or pseudoautosomal; 3. BIALLELIC, autosomal or pseudoautosomal; 4. BIALLELIC, autosomal or pseudoautosomal; 5. BIALLELIC, autosomal or pseudoautosomal; 6. BIALLELIC, autosomal or pseudoautosomal; 7. BIALLELIC, autosomal or pseudoautosomal; 8. BIALLELIC, autosomal or pseudoautosomal; 9. BIALLELIC, autosomal or pseudoautosomal; 10. BIALLELIC, autosomal or pseudoautosomal; 11. BIALLELIC, autosomal or pseudoautosomal; 12. BIALLELIC, autosomal or pseudoautosomal; 13. BIALLELIC, autosomal or pseudoautosomal; 14. BIALLELIC, autosomal or pseudoautosomal; 15. BIALLELIC, autosomal or pseudoautosomal
HGNC:13601	FBXL4	Mitochondrial DNA depletion syndrome 13 (encephalomyopathic type), 615471 (3), Autosomal recessive	1. Leigh syndrome; 2. mitochondrial disease	1. Mitochondrial DNA depletion syndrome 13 (encephalomyopathic type) OMIM:615471;mitochondrial DNA depletion syndrome 13 MONDO:0014198; 2. Mitochondrial DNA depletion syndrome 13 (encephalomyopathic type) OMIM:615471;mitochondrial DNA depletion syndrome 13 MONDO:0014198; 3. Mitochondrial DNA depletion syndrome 13 (encephalomyopathic type) OMIM:615471;mitochondrial DNA depletion syndrome 13 MONDO:0014198; 4. Mitochondrial DNA depletion syndrome 13 (encephalomyopathic type) OMIM:615471;mitochondrial DNA depletion syndrome 13 MONDO:0014198; 5. FATAL ENCEPHALOPATHY, LACTIC ACIDOSIS, AND SEVERE MTDNA DEPLETION IN MUSCLE; 6. Mitochondrial DNA depletion syndrome 13 (encephalomyopathic type) OMIM:615471;mitochondrial DNA depletion syndrome 13 MONDO:0014198; 7. FATAL ENCEPHALOPATHY, LACTIC ACIDOSIS, AND SEVERE MTDNA DEPLETION IN MUSCLE; 8. Mitochondrial DNA depletion syndrome 13 (encephalomyopathic type) OMIM:615471;mitochondrial DNA depletion syndrome 13 MONDO:0014198; 9. Mitochondrial DNA depletion syndrome 13 (encephalomyopathic type) OMIM:615471;mitochondrial DNA depletion syndrome 13 MONDO:0014198; 10. Mitochondrial DNA depletion syndrome 13 (encephalomyopathic type) OMIM:615471;mitochondrial DNA depletion syndrome 13 MONDO:0014198; 11. Mitochondrial DNA depletion syndrome 13 (encephalomyopathic type) OMIM:615471;mitochondrial DNA depletion syndrome 13 MONDO:0014198; 12. Mitochondrial DNA depletion syndrome 13 (encephalomyopathic type) OMIM:615471;mitochondrial DNA depletion syndrome 13 MONDO:0014198; 13. Mitochondrial DNA depletion syndrome 13 (encephalomyopathic type) OMIM:615471;mitochondrial DNA depletion syndrome 13 MONDO:0014198; 14. MITOCHONDRIAL DNA DEPLETION SYNDROME 13 (ENCEPHALOMYOPATHIC TYPE); 15. Mitochondrial DNA depletion syndrome 13 (encephalomyopathic type) OMIM:615471;mitochondrial DNA depletion syndrome 13 MONDO:0014198; 16. FATAL ENCEPHALOPATHY, LACTIC ACIDOSIS, AND SEVERE MTDNA DEPLETION IN MUSCLE; 17. Mitochondrial DNA depletion syndrome 13 (encephalomyopathic type) OMIM:615471;mitochondrial DNA depletion syndrome 13 MONDO:0014198; 18. Mitochondrial DNA depletion syndrome 13 (encephalomyopathic type) OMIM:615471;mitochondrial DNA depletion syndrome 13 MONDO:0014198; 19. Mitochondrial DNA depletion syndrome 13 (encephalomyopathic type), OMIM:615471; 20. MITOCHONDRIAL DNA DEPLETION SYNDROME 13 (ENCEPHALOMYOPATHIC TYPE); 21. MITOCHONDRIAL DNA DEPLETION SYNDROME 13 (ENCEPHALOMYOPATHIC TYPE) OMIM:615471;mitochondrial DNA depletion syndrome 13 MONDO:0014198; 22. Disorders of mitochondrial DNA maintenance and integrity;Mitochondrial DNA depletion syndrome 13 (encephalomyopathic type), 615471;fatal encephalopathy, lactic acidosis, and severe MTDNA depletion in muscle.; 23. Mitochondrial DNA depletion syndrome 13 (encephalomyopathic type) OMIM:615471;mitochondrial DNA depletion syndrome 13 MONDO:0014198; 24. Mitochondrial DNA depletion syndrome 13 (encephalomyopathic type) OMIM:615471;mitochondrial DNA depletion syndrome 13 MONDO:0014198; 25. Mitochondrial DNA depletion syndrome 13 (encephalomyopathic type), OMIM:615471	1. Ataxia and cerebellar anomalies - narrow panel; 2. Childhood onset leukodystrophy; 3. Childhood onset leukodystrophy; 4. Childhood onset leukodystrophy; 5. DDG2P; 6. Early onset or syndromic epilepsy; 7. Fetal anomalies; 8. Hereditary ataxia and cerebellar anomalies - childhood onset; 9. Hypotonic infant; 10. Hypotonic infant; 11. Intellectual disability; 12. Likely inborn error of metabolism; 13. Mitochondrial disorders; 14. Mitochondrial DNA maintenance disorder; 15. Paediatric disorders; 16. Paediatric disorders; 17. Paediatric disorders; 18. Paediatric disorders; 19. Paediatric or syndromic cardiomyopathy; 20. Possible mitochondrial disorder - nuclear genes; 21. Pyruvate dehydrogenase (PDH) deficiency; 22. Undiagnosed metabolic disorders; 23. Unexplained death in infancy and sudden unexplained death in childhood; 24. Unexplained death in infancy and sudden unexplained death in childhood; 25. Unexplained death in infancy and sudden unexplained death in childhood	AR	AR;AR	1. BIALLELIC, autosomal or pseudoautosomal; 2. BIALLELIC, autosomal or pseudoautosomal; 3. BIALLELIC, autosomal or pseudoautosomal; 4. BIALLELIC, autosomal or pseudoautosomal; 5. BIALLELIC, autosomal or pseudoautosomal; 6. BIALLELIC, autosomal or pseudoautosomal; 7. BIALLELIC, autosomal or pseudoautosomal; 8. BIALLELIC, autosomal or pseudoautosomal; 9. BIALLELIC, autosomal or pseudoautosomal; 10. BIALLELIC, autosomal or pseudoautosomal; 11. BIALLELIC, autosomal or pseudoautosomal; 12. BIALLELIC, autosomal or pseudoautosomal; 13. BIALLELIC, autosomal or pseudoautosomal; 14. BIALLELIC, autosomal or pseudoautosomal; 15. BIALLELIC, autosomal or pseudoautosomal; 16. BIALLELIC, autosomal or pseudoautosomal; 17. BIALLELIC, autosomal or pseudoautosomal; 18. BIALLELIC, autosomal or pseudoautosomal; 19. BIALLELIC, autosomal or pseudoautosomal; 20. BIALLELIC, autosomal or pseudoautosomal; 21. BIALLELIC, autosomal or pseudoautosomal; 22. BIALLELIC, autosomal or pseudoautosomal; 23. BIALLELIC, autosomal or pseudoautosomal; 24. BIALLELIC, autosomal or pseudoautosomal; 25. BIALLELIC, autosomal or pseudoautosomal
HGNC:13998	PRDM13	Pontocerebellar hypoplasia, type 17, 619909 (3), Autosomal recessive; Cerebellar dysfunction, impaired intellectual development, and hypogonadotropic hypogonadism, 619761 (3), Autosomal recessive	Not in ClinGen	1. Pontocerebellar hypoplasia, type 17, OMIM:619909;Cerebellar dysfunction, impaired intellectual development, and hypogonadotropic hypogonadism, OMIM:619761; 2. Pontocerebellar hypoplasia, type 17, OMIM:619909;Cerebellar dysfunction, impaired intellectual development, and hypogonadotropic hypogonadism, OMIM:619761; 3. congenital hypogonadotropic hypogonadism, MONDO:0015770;Cerebellar dysfunction, impaired intellectual development, and hypogonadotropic hypogonadism, OMIM:619761; 4. PRDM13-related olivopentocerebellar hypoplasia syndrome; 5. congenital hypogonadotropic hypogonadism, MONDO:0015770;Cerebellar dysfunction, impaired intellectual development, and hypogonadotropic hypogonadism, OMIM:619761; 6. Pontocerebellar hypoplasia, type 17, OMIM:619909;Cerebellar dysfunction, impaired intellectual development, and hypogonadotropic hypogonadism, OMIM:619761; 7. congenital hypogonadotropic hypogonadism, MONDO:0015770;Cerebellar dysfunction, impaired intellectual development, and hypogonadotropic hypogonadism, OMIM:619761; 8. congenital hypogonadotropic hypogonadism, MONDO:0015770;Cerebellar dysfunction, impaired intellectual development, and hypogonadotropic hypogonadism, OMIM:619761; 9. congenital hypogonadotropic hypogonadism, MONDO:0015770;Cerebellar dysfunction, impaired intellectual development, and hypogonadotropic hypogonadism, OMIM:619761; 10. PRDM13-related olivopentocerebellar hypoplasia syndrome; 11. North Carolina macular dystrophy, MONDO:0007630	1. Ataxia and cerebellar anomalies - narrow panel; 2. Cerebellar hypoplasia; 3. Childhood onset leukodystrophy; 4. DDG2P; 5. Differences in sex development; 6. Hereditary ataxia and cerebellar anomalies - childhood onset; 7. Hypotonic infant; 8. Intellectual disability; 9. Paediatric disorders; 10. Paediatric disorders; 11. Retinal disorders	AR	Not in ClinGen	1. BIALLELIC, autosomal or pseudoautosomal; 2. BIALLELIC, autosomal or pseudoautosomal; 3. BIALLELIC, autosomal or pseudoautosomal; 4. BIALLELIC, autosomal or pseudoautosomal; 5. BIALLELIC, autosomal or pseudoautosomal; 6. BIALLELIC, autosomal or pseudoautosomal; 7. BIALLELIC, autosomal or pseudoautosomal; 8. BIALLELIC, autosomal or pseudoautosomal; 9. BIALLELIC, autosomal or pseudoautosomal; 10. BIALLELIC, autosomal or pseudoautosomal; 11. MONOALLELIC, autosomal or pseudoautosomal, imprinted status unknown
HGNC:18697	ASCC3	Intellectual developmental disorder, autosomal recessive 81, 620700 (3), Autosomal recessive	Not in ClinGen	1. Intellectual developmental disorder, autosomal recessive 81, OMIM:620700; 2. Intellectual developmental disorder, autosomal recessive 81, OMIM:620700; 3. Intellectual developmental disorder, autosomal recessive 81, OMIM:620700; 4. Intellectual developmental disorder, autosomal recessive 81, OMIM:620700; 5. Intellectual developmental disorder, autosomal recessive 81, OMIM:620700; 6. Intellectual developmental disorder, autosomal recessive 81, OMIM:620700; 7. Intellectual developmental disorder, autosomal recessive 81, OMIM:620700; 8. Intellectual developmental disorder, autosomal recessive 81, OMIM:620700	1. Childhood onset leukodystrophy; 2. Congenital myopathy; 3. Fetal anomalies; 4. Hypotonic infant; 5. Hypotonic infant; 6. Intellectual disability; 7. Other rare neuromuscular disorders; 8. Paediatric disorders	AR	Not in ClinGen	1. BIALLELIC, autosomal or pseudoautosomal; 2. BIALLELIC, autosomal or pseudoautosomal; 3. BIALLELIC, autosomal or pseudoautosomal; 4. BIALLELIC, autosomal or pseudoautosomal; 5. BIALLELIC, autosomal or pseudoautosomal; 6. BIALLELIC, autosomal or pseudoautosomal; 7. BIALLELIC, autosomal or pseudoautosomal; 8. BIALLELIC, autosomal or pseudoautosomal
HGNC:4580	GRIK2	Neurodevelopmental disorder with impaired language and ataxia and with or without seizures, 619580 (3), Autosomal dominant; Intellectual developmental disorder, autosomal recessive 6, 611092 (3), Autosomal recessive	1. complex neurodevelopmental disorder; 2. complex neurodevelopmental disorder	1. Mental retardation, autosomal recessive, 6, OMIM:611092;non-syndromic neurodevelopmental disorder (NDD), autosomal dominant; 2. MENTAL RETARDATION AUTOSOMAL RECESSIVE TYPE 6 611092; 3. Mental retardation, autosomal recessive, 6, OMIM:611092;non-syndromic neurodevelopmental disorder (NDD), autosomal dominant; 4. Mental retardation, autosomal recessive, 6, OMIM:611092;non-syndromic neurodevelopmental disorder (NDD), autosomal dominant; 5. Mental retardation, autosomal recessive, 6, OMIM:611092;non-syndromic neurodevelopmental disorder (NDD), autosomal dominant; 6. Mental retardation, autosomal recessive, 6, OMIM:611092;non-syndromic neurodevelopmental disorder (NDD), autosomal dominant; 7. MENTAL RETARDATION AUTOSOMAL RECESSIVE TYPE 6 611092; 8. Mental retardation, autosomal recessive, 6, OMIM:611092;non-syndromic neurodevelopmental disorder (NDD), autosomal dominant; 9. Mental retardation, autosomal recessive, 6, OMIM:611092;non-syndromic neurodevelopmental disorder (NDD), autosomal dominant	1. Childhood onset leukodystrophy; 2. DDG2P; 3. Early onset or syndromic epilepsy; 4. Hypotonic infant; 5. Intellectual disability; 6. Paediatric disorders; 7. Paediatric disorders; 8. Paediatric disorders; 9. Unexplained death in infancy and sudden unexplained death in childhood	AR;AD	AR;AD	1. BOTH monoallelic and biallelic, autosomal or pseudoautosomal; 2. BOTH monoallelic and biallelic, autosomal or pseudoautosomal; 3. BOTH monoallelic and biallelic, autosomal or pseudoautosomal; 4. BOTH monoallelic and biallelic, autosomal or pseudoautosomal; 5. BOTH monoallelic and biallelic, autosomal or pseudoautosomal; 6. BOTH monoallelic and biallelic, autosomal or pseudoautosomal; 7. BOTH monoallelic and biallelic, autosomal or pseudoautosomal; 8. BOTH monoallelic and biallelic, autosomal or pseudoautosomal; 9. BOTH monoallelic and biallelic, autosomal or pseudoautosomal
HGNC:21033	HACE1	Spastic paraplegia and psychomotor retardation with or without seizures, 616756 (3), Autosomal recessive	Not in ClinGen	1. seizure;Spastic paraplegia and psychomotor retardation with or without seizures, 616756;psychomotor retardation;Spastic paraplegia; 2. Spastic paraplegia and psychomotor retardation with or without seizures, 616756;Spastic paraplegia;seizure;psychomotor retardation; 3. Spastic paraplegia and psychomotor retardation with or without seizures 616756; 4. HACE1 related disorder; 5. Spastic paraplegia and psychomotor retardation with or without seizures 616756; 6. Spastic paraplegia;psychomotor retardation;seizure;Spastic paraplegia and psychomotor retardation with or without seizures, 616756; 7. Spastic paraplegia and psychomotor retardation with or without seizures 616756; 8. Spastic paraplegia and psychomotor retardation with or without seizures 616756; 9. Spastic paraplegia and psychomotor retardation with or without seizures 616756; 10. Spastic paraplegia and psychomotor retardation with or without seizures 616756; 11. HACE1 related disorder; 12. Spastic paraplegia and psychomotor retardation with or without seizures 616756	1. Adult onset hereditary spastic paraplegia; 2. Childhood onset hereditary spastic paraplegia; 3. Childhood onset leukodystrophy; 4. DDG2P; 5. Early onset or syndromic epilepsy; 6. Hereditary spastic paraplegia; 7. Hypotonic infant; 8. Intellectual disability; 9. Paediatric disorders; 10. Paediatric disorders; 11. Paediatric disorders; 12. Unexplained death in infancy and sudden unexplained death in childhood	AR	Not in ClinGen	1. BIALLELIC, autosomal or pseudoautosomal; 2. BIALLELIC, autosomal or pseudoautosomal; 3. BIALLELIC, autosomal or pseudoautosomal; 4. BIALLELIC, autosomal or pseudoautosomal; 5. BIALLELIC, autosomal or pseudoautosomal; 6. BIALLELIC, autosomal or pseudoautosomal; 7. BIALLELIC, autosomal or pseudoautosomal; 8. BIALLELIC, autosomal or pseudoautosomal; 9. BIALLELIC, autosomal or pseudoautosomal; 10. BIALLELIC, autosomal or pseudoautosomal; 11. BIALLELIC, autosomal or pseudoautosomal; 12. BIALLELIC, autosomal or pseudoautosomal
HGNC:1152	POPDC1	Muscular dystrophy, limb-girdle, autosomal recessive 25, 616812 (3), Autosomal recessive	1. autosomal recessive limb-girdle muscular dystrophy	1. Muscular dystrophy, limb-girdle, type 2X, 616812;limb girdle muscular dystrophy;cardiac arrhythmia; 2. Muscular dystrophy, limb-girdle, type 2X, 616812;limb girdle muscular dystrophy;cardiac arrhythmia; 3. Muscular dystrophy, limb-girdle, type 2X, 616812;limb girdle muscular dystrophy;cardiac arrhythmia	1. Hypotonic infant; 2. Limb girdle muscular dystrophies, myofibrillar myopathies and distal myopathies; 3. Other rare neuromuscular disorders	AR	AR	1. BIALLELIC, autosomal or pseudoautosomal; 2. BIALLELIC, autosomal or pseudoautosomal; 3. BIALLELIC, autosomal or pseudoautosomal
HGNC:17649	POPDC3	Muscular dystrophy, limb-girdle, autosomal recessive 26, 618848 (3), Autosomal recessive	1. autosomal recessive limb-girdle muscular dystrophy	1. Muscular dystrophy, limb-girdle, autosomal recessive 26, OMIM:618848;muscular dystrophy, limb-girdle, autosomal recessive 26, MONDO:0030014; 2. Muscular dystrophy, limb-girdle, autosomal recessive 26, OMIM:618848;muscular dystrophy, limb-girdle, autosomal recessive 26, MONDO:0030014; 3. Muscular dystrophy, limb-girdle, autosomal recessive 26, OMIM:618848;muscular dystrophy, limb-girdle, autosomal recessive 26, MONDO:0030014	1. Hypotonic infant; 2. Limb girdle muscular dystrophies, myofibrillar myopathies and distal myopathies; 3. Other rare neuromuscular disorders	AR	AR	1. BIALLELIC, autosomal or pseudoautosomal; 2. BIALLELIC, autosomal or pseudoautosomal; 3. BIALLELIC, autosomal or pseudoautosomal
HGNC:18647	RTN4IP1	Optic atrophy 10 with or without ataxia, impaired intellectual development and seizures, 616732 (3), Autosomal recessive	Not in ClinGen	1. Optic atrophy 10, with or without ataxia, mental retardation, and seizures; 2. Optic atrophy 10 with or without ataxia, mental retardation, and seizures 616732; 3. Optic atrophy 10 with or without ataxia, mental retardation, and seizures 616732; 4. EARLY-ONSET RECESSIVE OPTIC NEUROPATHY; 5. Optic atrophy 10 with or without ataxia, mental retardation, and seizures 616732; 6. Optic atrophy 10 with or without ataxia, mental retardation, and seizures 616732; 7. Optic atrophy 10, with or without ataxia, mental retardation, and seizures; 8. Optic atrophy 10, with or without ataxia, mental retardation, and seizures; 9. Optic atrophy 10 with or without ataxia, mental retardation, and seizures 616732; 10. Optic atrophy 10 with or without ataxia, mental retardation, and seizures 616732; 11. early-onset recessive optic neuropathy; 12. Optic atrophy 10 with or without ataxia, mental retardation, and seizures 616732; 13. Optic atrophy 10, with or without ataxia, mental retardation, and seizures; 14. EARLY-ONSET RECESSIVE OPTIC NEUROPATHY; 15. Optic atrophy 10 with or without ataxia, mental retardation, and seizures 616732; 16. Optic atrophy 10 with or without ataxia, mental retardation, and seizures, 616732; 17. ; 18. Optic atrophy 10 with or without ataxia, mental retardation, and seizures 616732; 19. Optic atrophy 10 with or without ataxia, mental retardation, and seizures 616732	1. Childhood onset leukodystrophy; 2. Childhood onset leukodystrophy; 3. Childhood onset leukodystrophy; 4. DDG2P; 5. Early onset or syndromic epilepsy; 6. Hypotonic infant; 7. Hypotonic infant; 8. Intellectual disability; 9. Likely inborn error of metabolism; 10. Mitochondrial disorders; 11. Optic neuropathy; 12. Paediatric disorders; 13. Paediatric disorders; 14. Paediatric disorders; 15. Paediatric disorders; 16. Possible mitochondrial disorder - nuclear genes; 17. Retinal disorders; 18. Unexplained death in infancy and sudden unexplained death in childhood; 19. Unexplained death in infancy and sudden unexplained death in childhood	AR	Not in ClinGen	1. BIALLELIC, autosomal or pseudoautosomal; 2. BIALLELIC, autosomal or pseudoautosomal; 3. BIALLELIC, autosomal or pseudoautosomal; 4. BIALLELIC, autosomal or pseudoautosomal; 5. BIALLELIC, autosomal or pseudoautosomal; 6. BIALLELIC, autosomal or pseudoautosomal; 7. BIALLELIC, autosomal or pseudoautosomal; 8. BIALLELIC, autosomal or pseudoautosomal; 9. BIALLELIC, autosomal or pseudoautosomal; 10. BIALLELIC, autosomal or pseudoautosomal; 11. BIALLELIC, autosomal or pseudoautosomal; 12. BIALLELIC, autosomal or pseudoautosomal; 13. BIALLELIC, autosomal or pseudoautosomal; 14. BIALLELIC, autosomal or pseudoautosomal; 15. BIALLELIC, autosomal or pseudoautosomal; 16. BIALLELIC, autosomal or pseudoautosomal; 17. ; 18. BIALLELIC, autosomal or pseudoautosomal; 19. BIALLELIC, autosomal or pseudoautosomal
HGNC:21020	QRSL1	Combined oxidative phosphorylation deficiency 40, 618835 (3), Autosomal recessive	Not in ClinGen	1. Combined oxidative phosphorylation deficiency 40, OMIM:618835; 2. Combined oxidative phosphorylation deficiency 40, OMIM:618835; 3. Combined oxidative phosphorylation deficiency 40, OMIM:618835; 4. Combined oxidative phosphorylation deficiency 40, OMIM:618835; 5. Combined oxidative phosphorylation deficiency 40, OMIM:618835; 6. Combined oxidative phosphorylation deficiency 40, OMIM:618835; 7. Combined oxidative phosphorylation deficiency 40, OMIM:618835; 8. Combined oxidative phosphorylation deficiency 40, OMIM:618835; 9. Combined oxidative phosphorylation deficiency 40, OMIM:618835	1. Childhood onset leukodystrophy; 2. Childhood onset leukodystrophy; 3. Fetal anomalies; 4. Hypotonic infant; 5. Likely inborn error of metabolism; 6. Mitochondrial disorders; 7. Paediatric disorders; 8. Possible mitochondrial disorder - nuclear genes; 9. Unexplained death in infancy and sudden unexplained death in childhood	AR	Not in ClinGen	1. BIALLELIC, autosomal or pseudoautosomal; 2. BIALLELIC, autosomal or pseudoautosomal; 3. BIALLELIC, autosomal or pseudoautosomal; 4. BIALLELIC, autosomal or pseudoautosomal; 5. BIALLELIC, autosomal or pseudoautosomal; 6. BIALLELIC, autosomal or pseudoautosomal; 7. BIALLELIC, autosomal or pseudoautosomal; 8. BIALLELIC, autosomal or pseudoautosomal; 9. BIALLELIC, autosomal or pseudoautosomal
HGNC:23041	PDSS2	Coenzyme Q10 deficiency, primary, 3, 614652 (3), Autosomal recessive	1. Leigh syndrome	1. Coenzyme Q10 deficiency, primary, 3, 614652;Disorders of CoQ10 biosynthesis (Mitochondrial respiratory chain disorders (caused by nuclear variants only));Disorders of ubiquinone metabolism and biosynthesis; 2. Disorders of ubiquinone metabolism and biosynthesis;Coenzyme Q10 deficiency, primary, 3, 614652; 3. Coenzyme Q10 deficiency, primary, 3, 614652;COENZYME Q10 DEFICIENCY, PRIMARY, 3; 4. COENZYME Q10 DEFICIENCY, PRIMARY, 3 614652; 5. ; 6. Coenzyme Q10 deficiency, primary, 3, 614652;COENZYME Q10 DEFICIENCY, PRIMARY, 3; 7. Coenzyme Q10 deficiency, primary, 3, 614652;Disorders of CoQ10 biosynthesis (Mitochondrial respiratory chain disorders (caused by nuclear variants only));Disorders of ubiquinone metabolism and biosynthesis; 8. Coenzyme Q10 deficiency, primary, 3, 614652;COENZYME Q10 DEFICIENCY, PRIMARY, 3; 9. Coenzyme Q10 deficiency, primary, 3, 614652;Disorders of CoQ10 biosynthesis (Mitochondrial respiratory chain disorders (caused by nuclear variants only));Disorders of ubiquinone metabolism and biosynthesis; 10. Disorders of ubiquinone metabolism and biosynthesis;Coenzyme Q10 deficiency, primary, 3, 614652; 11. Coenzyme Q10 deficiency, primary, 3, 614652;COENZYME Q10 DEFICIENCY, PRIMARY, 3; 12. Coenzyme Q10 deficiency, primary, 3, 614652;Disorders of CoQ10 biosynthesis (Mitochondrial respiratory chain disorders (caused by nuclear variants only));Disorders of ubiquinone metabolism and biosynthesis; 13. COENZYME Q10 DEFICIENCY, PRIMARY, 3 614652; 14. ; 15. Coenzyme Q10 deficiency, primary, 3, 614652; 16. Coenzyme Q10 deficiency, primary, 3 #614652;Leigh syndrome; 17. Disorders of CoQ10 biosynthesis (Mitochondrial respiratory chain disorders (caused by nuclear variants only));Disorders of ubiquinone metabolism and biosynthesis;Coenzyme Q10 deficiency, primary, 3, 614652; 18. Coenzyme Q10 deficiency, primary, 3, 614652;Disorders of CoQ10 biosynthesis (Mitochondrial respiratory chain disorders (caused by nuclear variants only));Disorders of ubiquinone metabolism and biosynthesis; 19. ; 20. Coenzyme Q10 deficiency, primary, 3 #614652;Leigh syndrome	1. Childhood onset leukodystrophy; 2. Childhood onset leukodystrophy; 3. Childhood onset leukodystrophy; 4. DDG2P; 5. Early onset or syndromic epilepsy; 6. Hypotonic infant; 7. Hypotonic infant; 8. Intellectual disability; 9. Likely inborn error of metabolism; 10. Mitochondrial disorders; 11. Paediatric disorders; 12. Paediatric disorders; 13. Paediatric disorders; 14. Paediatric disorders; 15. Possible mitochondrial disorder - nuclear genes; 16. Proteinuric renal disease; 17. Undiagnosed metabolic disorders; 18. Unexplained death in infancy and sudden unexplained death in childhood; 19. Unexplained death in infancy and sudden unexplained death in childhood; 20. Unexplained young onset end-stage renal disease	AR	AR	1. BIALLELIC, autosomal or pseudoautosomal; 2. BIALLELIC, autosomal or pseudoautosomal; 3. BIALLELIC, autosomal or pseudoautosomal; 4. BIALLELIC, autosomal or pseudoautosomal; 5. ; 6. BIALLELIC, autosomal or pseudoautosomal; 7. BIALLELIC, autosomal or pseudoautosomal; 8. BIALLELIC, autosomal or pseudoautosomal; 9. BIALLELIC, autosomal or pseudoautosomal; 10. BIALLELIC, autosomal or pseudoautosomal; 11. BIALLELIC, autosomal or pseudoautosomal; 12. BIALLELIC, autosomal or pseudoautosomal; 13. BIALLELIC, autosomal or pseudoautosomal; 14. ; 15. BIALLELIC, autosomal or pseudoautosomal; 16. BIALLELIC, autosomal or pseudoautosomal; 17. BIALLELIC, autosomal or pseudoautosomal; 18. BIALLELIC, autosomal or pseudoautosomal; 19. ; 20. BIALLELIC, autosomal or pseudoautosomal
HGNC:21082	SEC63	Polycystic liver disease 2, 617004 (3), Autosomal dominant	1. polycystic liver disease 2	1. Polycystic liver disease 2 with or without kidney cysts, OMIM:617004; 2. Polycystic liver disease 2 with or without kidney cysts, OMIM:617004; 3. Polycystic Liver Disease 2 with or without kidney cysts (617004); 4. Polycystic liver disease 2, OMIM:617004; 5. Polycystic liver disease 2 with or without kidney cysts, OMIM:617004	1. Cystic kidney disease; 2. Cystic renal disease; 3. Ductal plate malformation; 4. Polycystic liver disease; 5. Unexplained young onset end-stage renal disease	AD	AD	1. MONOALLELIC, autosomal or pseudoautosomal, NOT imprinted; 2. MONOALLELIC, autosomal or pseudoautosomal, NOT imprinted; 3. MONOALLELIC, autosomal or pseudoautosomal, imprinted status unknown; 4. MONOALLELIC, autosomal or pseudoautosomal, imprinted status unknown; 5. MONOALLELIC, autosomal or pseudoautosomal, NOT imprinted
HGNC:21652	OSTM1	Osteopetrosis, autosomal recessive 5, 259720 (3), Autosomal recessive	1. autosomal recessive osteopetrosis 5	1. Defects in intrinsic and innate immunity;Defects in Intrinsic and Innate Immunity;Osteopetrosis with hypocalcemia, neurologic features; 2. Osteopetrosis 259720; 3. Osteopetrosis, autosomal recessive 5, OMIM:259720; 4. Osteopetrosis, autosomal recessive 5 OMIM:259720; 5. Osteopetrosis, autosomal recessive 5 259720; 6. Osteopetrosis, autosomal recessive 5 259720	1. COVID-19 research; 2. Fetal anomalies; 3. Hydrocephalus; 4. Osteopetrosis; 5. Paediatric disorders; 6. Skeletal dysplasia	AR	AR	1. BIALLELIC, autosomal or pseudoautosomal; 2. BIALLELIC, autosomal or pseudoautosomal; 3. BIALLELIC, autosomal or pseudoautosomal; 4. BIALLELIC, autosomal or pseudoautosomal; 5. BIALLELIC, autosomal or pseudoautosomal; 6. BIALLELIC, autosomal or pseudoautosomal
HGNC:23045	ARMC2	Spermatogenic failure 38, 618433 (3), Autosomal recessive	1. spermatogenic failure 38	Not in GEL	Not in GEL	AR	AR	Not in GEL
HGNC:21143	ZBTB24	Immunodeficiency-centromeric instability-facial anomalies syndrome 2, 614069 (3), Autosomal recessive	1. immunodeficiency-centromeric instability-facial anomalies syndrome 2	1. Immunodeficiency-centromeric instability-facial anomalies syndrome 2, 614069;intellectual disability; 2. IMMUNODEFICIENCY-CENTROMERIC INSTABILITY-FACIAL ANOMALIES SYNDROME 2; ICF2; 3. Combined immunodeficiencies with associated or syndromic features;Immunodeficiency-centromeric instability-facial anomalies syndrome-2 614069;Immunodeficiency centromeric instability facial anomalies syndrome (ICF);Facial dysmorphic features, macroglossia, bacterial/opportunistic infections, malabsorption, cytopenias, malignancies, multiradial configurations of chromosomes 1, 9, 16; 4. Immunodeficiency-centromeric instability-facial anomalies syndrome 2, OMIM:614069; 5. Immunodeficiency-centromeric instability-facial anomalies syndrome 2, 614069;intellectual disability; 6. Immunodeficiency-centromeric instability-facial anomalies syndrome 2, 614069;intellectual disability; 7. Immunodeficiency-centromeric instability-facial anomalies syndrome 2, 614069;intellectual disability; 8. IMMUNODEFICIENCY-CENTROMERIC INSTABILITY-FACIAL ANOMALIES SYNDROME 2; ICF2; 9. Immunodeficiency-centromeric instability-facial anomalies syndrome-2 614069;Immunodeficiency centromeric instability facial anomalies syndrome (ICF);Facial dysmorphic features, macroglossia, bacterial/opportunistic infections, malabsorption, cytopenias, malignancies, multiradial configurations of chromosomes 1, 9, 16;Combined immunodeficiencies with associated or syndromic features	1. Childhood onset leukodystrophy; 2. Clefting; 3. COVID-19 research; 4. Fetal anomalies; 5. Hypotonic infant; 6. Intellectual disability; 7. Paediatric disorders; 8. Paediatric disorders; 9. Primary immunodeficiency or monogenic inflammatory bowel disease	AR	AR	1. BIALLELIC, autosomal or pseudoautosomal; 2. BIALLELIC, autosomal or pseudoautosomal; 3. BIALLELIC, autosomal or pseudoautosomal; 4. BIALLELIC, autosomal or pseudoautosomal; 5. BIALLELIC, autosomal or pseudoautosomal; 6. BIALLELIC, autosomal or pseudoautosomal; 7. BIALLELIC, autosomal or pseudoautosomal; 8. BIALLELIC, autosomal or pseudoautosomal; 9. BIALLELIC, autosomal or pseudoautosomal
HGNC:33814	AK9	Spermatogenic failure 89, 620705 (3), Autosomal recessive	Not in ClinGen	Not in GEL	Not in GEL	AR	Not in ClinGen	Not in GEL
HGNC:16873	FIG4	Yunis-Varon syndrome, 216340 (3), Autosomal recessive; Amyotrophic lateral sclerosis 11, 612577 (3), Autosomal dominant; Charcot-Marie-Tooth disease, type 4J, 611228 (3), Autosomal recessive	1. Charcot-Marie-Tooth disease	1. Amyotrophic lateral sclerosis 11 OMIM:612577;amyotrophic lateral sclerosis type 11 MONDO:0012945;Charcot-Marie-Tooth disease, type 4J, OMIM:611228;Charcot-Marie-Tooth disease type 4J MONDO:0012640;Yunis Varon syndrome OMIM:216340;Yunis-Varon syndrome MONDO:0008995; 2. ?Polymicrogyria, bilateral temporooccipital OMIM:612691;bilateral parasagittal parieto-occipital polymicrogyria MONDO:0012986; 3. Charcot-Marie-Tooth disease, type 4J, OMIM:611228;Charcot-Marie-Tooth disease type 4J MONDO:0012640;Yunis Varon syndrome OMIM:216340;Yunis-Varon syndrome MONDO:0008995; 4. Charcot-Marie-Tooth disease, type 4J, OMIM:611228;Yunis-Varon syndrome, OMIM:216340;leukoencephalopathy, HP:0002352; 5. CHARCOT-MARIE-TOOTH DISEASE, TYPE 4J 611228;CLEIDOCRANIAL DYSPLASIA WITH MICROGNATHIA, ABSENT THUMBS, AND DISTAL APHALANGIA YUNIS-VARON SYNDROME 216340; 6. Yunis-Varon syndrome, OMIM:216340;Yunis-Varon syndrome, MONDO:0008995;Charcot-Marie-Tooth disease, type 4J, OMIM:611228;Charcot-Marie-Tooth disease type 4J, MONDO:0012640;?Polymicrogyria, bilateral temporooccipital, OMIM:612691;Bilateral parasagittal parieto-occipital polymicrogyria, MONDO:0012986; 7. Amyotrophic lateral sclerosis 11 OMIM:612577;amyotrophic lateral sclerosis type 11 MONDO:0012945;Charcot-Marie-Tooth disease, type 4J, OMIM:611228;Charcot-Marie-Tooth disease type 4J MONDO:0012640;Yunis Varon syndrome OMIM:216340;Yunis-Varon syndrome MONDO:0008995; 8. xml:space="preserve"> Yunis Varon syndrome, 216340;Yunis Varon syndrome, 216340;Amyotrophic lateral sclerosis 11, 612577;Charcot Marie Tooth disease, type 4J, 611228; Amyotrophic lateral sclerosis 11, 612577; 9. Charcot-Marie-Tooth disease, type 4J, OMIM:611228;Charcot-Marie-Tooth disease type 4J MONDO:0012640;Yunis Varon syndrome OMIM:216340;Yunis-Varon syndrome MONDO:0008995; 10. Charcot-Marie-Tooth disease, type 4J, OMIM:611228;Charcot-Marie-Tooth disease type 4J MONDO:0012640;Yunis Varon syndrome OMIM:216340;Yunis-Varon syndrome MONDO:0008995; 11. Yunis Varon syndrome OMIM:216340;Yunis-Varon syndrome MONDO:0008995; 12. ?Polymicrogyria, bilateral temporooccipital OMIM:612691;bilateral parasagittal parieto-occipital polymicrogyria MONDO:0012986; 13. Charcot-Marie-Tooth disease, type 4J, OMIM:611228;Charcot-Marie-Tooth disease type 4J MONDO:0012640;Yunis Varon syndrome OMIM:216340;Yunis-Varon syndrome MONDO:0008995; 14. Charcot-Marie-Tooth disease, type 4J, OMIM:611228;Charcot-Marie-Tooth disease type 4J MONDO:0012640;Yunis Varon syndrome OMIM:216340;Yunis-Varon syndrome MONDO:0008995; 15. Yunis Varon syndrome OMIM:216340;Yunis-Varon syndrome MONDO:0008995; 16. CHARCOT-MARIE-TOOTH DISEASE, TYPE 4J 611228;CLEIDOCRANIAL DYSPLASIA WITH MICROGNATHIA, ABSENT THUMBS, AND DISTAL APHALANGIA YUNIS-VARON SYNDROME 216340; 17. Yunis Varon syndrome OMIM:216340;Yunis-Varon syndrome MONDO:0008995; 18. Charcot-Marie-Tooth disease, type 4J, OMIM:611228;Charcot-Marie-Tooth disease type 4J MONDO:0012640;Yunis Varon syndrome OMIM:216340;Yunis-Varon syndrome MONDO:0008995; 19. Charcot-Marie-Tooth disease, type 4J, OMIM:611228;Yunis-Varon syndrome, OMIM:216340;leukoencephalopathy, HP:0002352	1. Amyotrophic lateral sclerosis_motor neuron disease; 2. Cerebral malformation; 3. Childhood onset leukodystrophy; 4. Childhood onset leukodystrophy; 5. DDG2P; 6. Fetal anomalies; 7. Hereditary neuropathy or pain disorder; 8. Hereditary neuropathy; 9. Hypotonic infant; 10. Intellectual disability; 11. Limb disorders; 12. Malformations of cortical development; 13. Paediatric disorders; 14. Paediatric disorders; 15. Paediatric disorders; 16. Paediatric disorders; 17. Radial dysplasia; 18. Skeletal dysplasia; 19. White matter disorders and cerebral calcification - narrow panel	AR;AD	AR	1. BOTH monoallelic and biallelic, autosomal or pseudoautosomal; 2. BIALLELIC, autosomal or pseudoautosomal; 3. BIALLELIC, autosomal or pseudoautosomal; 4. BIALLELIC, autosomal or pseudoautosomal; 5. BIALLELIC, autosomal or pseudoautosomal; 6. BIALLELIC, autosomal or pseudoautosomal; 7. BOTH monoallelic and biallelic, autosomal or pseudoautosomal; 8. BOTH monoallelic and biallelic, autosomal or pseudoautosomal; 9. BIALLELIC, autosomal or pseudoautosomal; 10. BIALLELIC, autosomal or pseudoautosomal; 11. BIALLELIC, autosomal or pseudoautosomal; 12. BIALLELIC, autosomal or pseudoautosomal; 13. BIALLELIC, autosomal or pseudoautosomal; 14. BIALLELIC, autosomal or pseudoautosomal; 15. BIALLELIC, autosomal or pseudoautosomal; 16. BIALLELIC, autosomal or pseudoautosomal; 17. BIALLELIC, autosomal or pseudoautosomal; 18. BIALLELIC, autosomal or pseudoautosomal; 19. BIALLELIC, autosomal or pseudoautosomal
HGNC:12732	WASF1	Neurodevelopmental disorder with absent language and variable seizures, 618707 (3), Autosomal dominant	Not in ClinGen	1. Neurodevelopmental disorder with absent language and variable seizures, 618707;ID associated with autistic features, seizures, and developmental delay;intellectual disability; 2. Intellectual Disability with Seizures; 3. Neurodevelopmental disorder with absent language and variable seizures, 618707; 4. Neurodevelopmental disorder with absent language and variable seizures, 618707;ID associated with autistic features, seizures, and developmental delay;intellectual disability; 5. Neurodevelopmental disorder with absent language and variable seizures, 618707;ID associated with autistic features, seizures, and developmental delay;intellectual disability; 6. Neurodevelopmental disorder with absent language and variable seizures, 618707; 7. Intellectual Disability with Seizures; 8. Neurodevelopmental disorder with absent language and variable seizures, 618707;ID associated with autistic features, seizures, and developmental delay;intellectual disability; 9. Neurodevelopmental disorder with absent language and variable seizures, 618707	1. Childhood onset leukodystrophy; 2. DDG2P; 3. Early onset or syndromic epilepsy; 4. Hypotonic infant; 5. Intellectual disability; 6. Paediatric disorders; 7. Paediatric disorders; 8. Paediatric disorders; 9. Unexplained death in infancy and sudden unexplained death in childhood	AD	Not in ClinGen	1. MONOALLELIC, autosomal or pseudoautosomal, imprinted status unknown; 2. MONOALLELIC, autosomal or pseudoautosomal, imprinted status unknown; 3. MONOALLELIC, autosomal or pseudoautosomal, imprinted status unknown; 4. MONOALLELIC, autosomal or pseudoautosomal, imprinted status unknown; 5. MONOALLELIC, autosomal or pseudoautosomal, imprinted status unknown; 6. MONOALLELIC, autosomal or pseudoautosomal, imprinted status unknown; 7. MONOALLELIC, autosomal or pseudoautosomal, imprinted status unknown; 8. MONOALLELIC, autosomal or pseudoautosomal, imprinted status unknown; 9. MONOALLELIC, autosomal or pseudoautosomal, imprinted status unknown
HGNC:19338	CDK19	Developmental and epileptic encephalopathy 87, 618916 (3), Autosomal dominant	Not in ClinGen	1. Epileptic encephalopathy, early infantile, 87 618916; 2. CDK19-associated Intellectual Disability and Epileptic Encephalopathy; 3. Epileptic encephalopathy, early infantile 87 618916; 4. Epileptic encephalopathy, early infantile, 87 618916; 5. Epileptic encephalopathy, early infantile, 87 618916; 6. Epileptic encephalopathy, early infantile 87 618916; 7. CDK19-associated Intellectual Disability and Epileptic Encephalopathy; 8. Epileptic encephalopathy, early infantile, 87 618916; 9. Epileptic encephalopathy, early infantile 87 618916	1. Childhood onset leukodystrophy; 2. DDG2P; 3. Early onset or syndromic epilepsy; 4. Hypotonic infant; 5. Intellectual disability; 6. Paediatric disorders; 7. Paediatric disorders; 8. Paediatric disorders; 9. Unexplained death in infancy and sudden unexplained death in childhood	AD	Not in ClinGen	1. MONOALLELIC, autosomal or pseudoautosomal, NOT imprinted; 2. MONOALLELIC, autosomal or pseudoautosomal, imprinted status unknown; 3. MONOALLELIC, autosomal or pseudoautosomal, imprinted status unknown; 4. MONOALLELIC, autosomal or pseudoautosomal, NOT imprinted; 5. MONOALLELIC, autosomal or pseudoautosomal, NOT imprinted; 6. MONOALLELIC, autosomal or pseudoautosomal, imprinted status unknown; 7. MONOALLELIC, autosomal or pseudoautosomal, imprinted status unknown; 8. MONOALLELIC, autosomal or pseudoautosomal, NOT imprinted; 9. MONOALLELIC, autosomal or pseudoautosomal, imprinted status unknown
HGNC:12771	CCN6	Progressive pseudorheumatoid dysplasia, 208230 (3), Autosomal recessive	1. progressive pseudorheumatoid arthropathy of childhood	1. Arthropathy, progressive pseudorheumatoid, of childhood 208230;Spondyloepiphyseal dysplasia tarda with progressive arthropathy 208230; 2. Arthropathy, progressive pseudorheumatoid, of childhood 208230;Spondyloepiphyseal dysplasia tarda with progressive arthropathy 208230	1. Paediatric disorders; 2. Skeletal dysplasia	AR	AR	1. BIALLELIC, autosomal or pseudoautosomal; 2. BIALLELIC, autosomal or pseudoautosomal
HGNC:6484	LAMA4	Cardiomyopathy, dilated, 1JJ, 615235 (3), Autosomal dominant	Not in ClinGen	Not in GEL	Not in GEL	AD	Not in ClinGen	Not in GEL
HGNC:2185	COL10A1	Metaphyseal chondrodysplasia, Schmid type, 156500 (3), Autosomal dominant	1. Schmid metaphyseal chondrodysplasia	1. SCHMID TYPE METAPHYSEAL CHONDRODYSPLASIA 156500; 2. SCHMID TYPE METAPHYSEAL CHONDRODYSPLASIA; 3. SCHMID TYPE METAPHYSEAL CHONDRODYSPLASIA 156500; 4. Metaphyseal chondrodysplasia, Schmid type 156500; 5. Metaphyseal chondrodysplasia, Schmid type 156500	1. DDG2P; 2. Fetal anomalies; 3. Paediatric disorders; 4. Paediatric disorders; 5. Skeletal dysplasia	AD	AD	1. MONOALLELIC, autosomal or pseudoautosomal, imprinted status unknown; 2. MONOALLELIC, autosomal or pseudoautosomal, imprinted status unknown; 3. MONOALLELIC, autosomal or pseudoautosomal, imprinted status unknown; 4. MONOALLELIC, autosomal or pseudoautosomal, NOT imprinted; 5. MONOALLELIC, autosomal or pseudoautosomal, NOT imprinted
HGNC:21144	DSE	Ehlers-Danlos syndrome, musculocontractural type 2, 615539 (3), Autosomal recessive	1. Ehlers-Danlos syndrome, musculocontractural type 2	1. Ehlers-Danlos syndrome, musculocontractural type 2, OMIM:615539	1. Ehlers Danlos syndrome with a likely monogenic cause	AR	AR	1. BIALLELIC, autosomal or pseudoautosomal
HGNC:12382	TSPYL1	Sudden infant death with dysgenesis of the testes syndrome, 608800 (3), Autosomal recessive	Not in ClinGen	1. Sudden infant death with dysgenesis of the testes syndrome OMIM:608800;sudden infant death-dysgenesis of the testes syndrome MONDO:0012124; 2. Sudden infant death with dysgenesis of the testes syndrome OMIM:608800;sudden infant death-dysgenesis of the testes syndrome MONDO:0012124; 3. Sudden infant death with dysgenesis of the testes syndrome OMIM:608800;sudden infant death-dysgenesis of the testes syndrome MONDO:0012124; 4. Sudden infant death with dysgenesis of the testes syndrome OMIM:608800;sudden infant death-dysgenesis of the testes syndrome MONDO:0012124	1. Differences in sex development; 2. Paediatric disorders - additional genes; 3. Paediatric disorders; 4. Sudden death in young people	AR	Not in ClinGen	1. BIALLELIC, autosomal or pseudoautosomal; 2. BIALLELIC, autosomal or pseudoautosomal; 3. BIALLELIC, autosomal or pseudoautosomal; 4. BIALLELIC, autosomal or pseudoautosomal
HGNC:21558	RSPH4A	Ciliary dyskinesia, primary, 11, 612649 (3), Autosomal recessive	1. primary ciliary dyskinesia 11	1. Ciliary dyskinesia, primary 612649; 2. Primary Ciliary Dyskinesia;Ciliary dyskinesia, primary, 11, 612649; 3. sinusitis;chronic wet cough;nasal symptoms;rhinorrhea;recurrent respiratory infections;Primary Ciliary Dyskinesia;rhinitis;Reduced exercise tolerance;otitis media;nasal blockage;Bronchiectasis;short stature;deafness;glue ear;low weight;hearing problems;Ciliary dyskinesia, primary, 11, 612649	1. Fetal anomalies; 2. Primary ciliary disorders; 3. Respiratory ciliopathies including non-CF bronchiectasis	AR	AR	1. BIALLELIC, autosomal or pseudoautosomal; 2. BIALLELIC, autosomal or pseudoautosomal; 3. BIALLELIC, autosomal or pseudoautosomal
HGNC:21478	RFX6	Mitchell-Riley syndrome, 615710 (3), Autosomal recessive	1. monogenic diabetes	1. MARTINEZ-FRIAS SYNDROME 601346; 2. Neonatal diabetes, intestinal atresia and hepatobiliary abnormalities;Mitchell-Riley syndrome; 3. Mitchell-Riley syndrome; 4. MARTINEZ-FRIAS SYNDROME; 5. Mitchell-Riley syndrome, OMIM:615710; 6. Mitchell-Riley syndrome, OMIM:615710; 7. Mitchell-Riley syndrome, OMIM:615710 (includes neonatal diabetes); 8. MARTINEZ-FRIAS SYNDROME 601346	1. DDG2P; 2. Diabetes with additional phenotypes suggestive of a monogenic aetiology; 3. Familial diabetes; 4. Fetal anomalies; 5. Intestinal failure or congenital diarrhoea; 6. Monogenic diabetes; 7. Neonatal diabetes; 8. Paediatric disorders	AR	AD	1. BIALLELIC, autosomal or pseudoautosomal; 2. BIALLELIC, autosomal or pseudoautosomal; 3. BIALLELIC, autosomal or pseudoautosomal; 4. BIALLELIC, autosomal or pseudoautosomal; 5. BIALLELIC, autosomal or pseudoautosomal; 6. BIALLELIC, autosomal or pseudoautosomal; 7. BIALLELIC, autosomal or pseudoautosomal; 8. BIALLELIC, autosomal or pseudoautosomal
HGNC:21042	NUS1	Intellectual developmental disorder, autosomal dominant 55, with seizures, 617831 (3), Autosomal dominant	1. progressive myoclonus epilepsy	1. hereditary ataxia, MONDO:0100309; 2. movement disorder, MONDO:0005395; 3. Intellectual developmental disorder, autosomal dominant 55, with seizures, OMIM:617831;?Congenital disorder of glycosylation, type 1aa, OMIM:617082; 4. Mental retardation, autosomal dominant 55, with seizures, OMIM:617831;Congenital disorder of glycosylation, type 1aa, OMIM:617082; 5. Epilepsy and intellectual disability; 6. Mental retardation, autosomal dominant 55, with seizures, OMIM:617831;Congenital disorder of glycosylation, type 1aa, OMIM:617082; 7. Epilepsy and intellectual disability; 8. hereditary ataxia, MONDO:0100309; 9. hereditary ataxia, MONDO:0100309; 10. Mental retardation, autosomal dominant 55, with seizures, OMIM:617831;Congenital disorder of glycosylation, type 1aa, OMIM:617082; 11. Intellectual developmental disorder, autosomal dominant 55, with seizures, OMIM:617831;?Congenital disorder of glycosylation, type 1aa, OMIM:617082; 12. Mental retardation, autosomal dominant 55, with seizures, OMIM:617831;Congenital disorder of glycosylation, type 1aa, OMIM:617082; 13. Intellectual developmental disorder, autosomal dominant 55, with seizures, OMIM:617831;?Congenital disorder of glycosylation, type 1aa, OMIM:617082; 14. Intellectual developmental disorder, autosomal dominant 55, with seizures, OMIM:617831;?Congenital disorder of glycosylation, type 1aa, OMIM:617082; 15. Epilepsy and intellectual disability; 16. Mental retardation, autosomal dominant 55, with seizures, OMIM:617831;Congenital disorder of glycosylation, type 1aa, OMIM:617082; 17. Mental retardation, autosomal dominant 55, with seizures, OMIM:617831;Congenital disorder of glycosylation, type 1aa, OMIM:617082; 18. Intellectual developmental disorder, autosomal dominant 55, with seizures, OMIM:617831;?Congenital disorder of glycosylation, type 1aa, OMIM:617082; 19. Mental retardation, autosomal dominant 55, with seizures, OMIM:617831;Congenital disorder of glycosylation, type 1aa, OMIM:617082	1. Ataxia and cerebellar anomalies - narrow panel; 2. Childhood onset dystonia, chorea or related movement disorder; 3. Childhood onset leukodystrophy; 4. Childhood onset leukodystrophy; 5. DDG2P; 6. Early onset or syndromic epilepsy; 7. Fetal anomalies; 8. Hereditary ataxia and cerebellar anomalies - childhood onset; 9. Hereditary ataxia; 10. Hypotonic infant; 11. Hypotonic infant; 12. Intellectual disability; 13. Likely inborn error of metabolism; 14. Paediatric disorders; 15. Paediatric disorders; 16. Paediatric disorders; 17. Paediatric disorders; 18. Unexplained death in infancy and sudden unexplained death in childhood; 19. Unexplained death in infancy and sudden unexplained death in childhood	AD	AD	1. MONOALLELIC, autosomal or pseudoautosomal, NOT imprinted; 2. MONOALLELIC, autosomal or pseudoautosomal, NOT imprinted; 3. MONOALLELIC, autosomal or pseudoautosomal, NOT imprinted; 4. BOTH monoallelic and biallelic (but BIALLELIC mutations cause a more SEVERE disease form), autosomal or pseudoautosomal; 5. MONOALLELIC, autosomal or pseudoautosomal, imprinted status unknown; 6. BOTH monoallelic and biallelic, autosomal or pseudoautosomal; 7. MONOALLELIC, autosomal or pseudoautosomal, imprinted status unknown; 8. MONOALLELIC, autosomal or pseudoautosomal, NOT imprinted; 9. MONOALLELIC, autosomal or pseudoautosomal, NOT imprinted; 10. BOTH monoallelic and biallelic (but BIALLELIC mutations cause a more SEVERE disease form), autosomal or pseudoautosomal; 11. MONOALLELIC, autosomal or pseudoautosomal, NOT imprinted; 12. BOTH monoallelic and biallelic (but BIALLELIC mutations cause a more SEVERE disease form), autosomal or pseudoautosomal; 13. MONOALLELIC, autosomal or pseudoautosomal, NOT imprinted; 14. MONOALLELIC, autosomal or pseudoautosomal, NOT imprinted; 15. MONOALLELIC, autosomal or pseudoautosomal, imprinted status unknown; 16. BOTH monoallelic and biallelic, autosomal or pseudoautosomal; 17. BOTH monoallelic and biallelic (but BIALLELIC mutations cause a more SEVERE disease form), autosomal or pseudoautosomal; 18. MONOALLELIC, autosomal or pseudoautosomal, NOT imprinted; 19. BOTH monoallelic and biallelic, autosomal or pseudoautosomal
HGNC:21638	CEP85L	Lissencephaly 10, 618873 (3), Autosomal dominant	1. lissencephaly 10	1. Lissencephaly 10, OMIM:618873;Lissencephaly 10, MONDO:0030031; 2. Lissencephaly 10, OMIM:618873;Lissencephaly 10, MONDO:0030031; 3. CEP85L-associated posterior-predominant lissencephaly, OMIM:618873; 4. Lissencephaly 10, OMIM:618873;Lissencephaly 10, MONDO:0030031; 5. Lissencephaly 10, posterior predominant, OMIM:618873; 6. Lissencephaly 10, OMIM:618873;Lissencephaly 10, MONDO:0030031; 7. Lissencephaly 10, OMIM:618873;Lissencephaly 10, MONDO:0030031; 8. Lissencephaly 10, OMIM:618873;Lissencephaly 10, MONDO:0030031; 9. Lissencephaly 10, OMIM:618873;Lissencephaly 10, MONDO:0030031; 10. CEP85L-associated posterior-predominant lissencephaly, OMIM:618873; 11. Lissencephaly 10, OMIM:618873;Lissencephaly 10, MONDO:0030031; 12. Lissencephaly 10, OMIM:618873;Lissencephaly 10, MONDO:0030031	1. Cerebral malformation; 2. Childhood onset leukodystrophy; 3. DDG2P; 4. Early onset or syndromic epilepsy; 5. Fetal anomalies; 6. Hypotonic infant; 7. Intellectual disability; 8. Malformations of cortical development; 9. Paediatric disorders; 10. Paediatric disorders; 11. Paediatric disorders; 12. Unexplained death in infancy and sudden unexplained death in childhood	AD	AD	1. MONOALLELIC, autosomal or pseudoautosomal, NOT imprinted; 2. MONOALLELIC, autosomal or pseudoautosomal, NOT imprinted; 3. MONOALLELIC, autosomal or pseudoautosomal, imprinted status unknown; 4. MONOALLELIC, autosomal or pseudoautosomal, imprinted status unknown; 5. MONOALLELIC, autosomal or pseudoautosomal, NOT imprinted; 6. MONOALLELIC, autosomal or pseudoautosomal, NOT imprinted; 7. MONOALLELIC, autosomal or pseudoautosomal, NOT imprinted; 8. MONOALLELIC, autosomal or pseudoautosomal, NOT imprinted; 9. MONOALLELIC, autosomal or pseudoautosomal, NOT imprinted; 10. MONOALLELIC, autosomal or pseudoautosomal, imprinted status unknown; 11. MONOALLELIC, autosomal or pseudoautosomal, imprinted status unknown; 12. MONOALLELIC, autosomal or pseudoautosomal, imprinted status unknown
HGNC:9080	PLN	Cardiomyopathy, dilated, 1P, 609909 (3); Cardiomyopathy, hypertrophic, 18, 613874 (3), Autosomal dominant	1. arrhythmogenic right ventricular cardiomyopathy; 2. intrinsic cardiomyopathy	1. Cardiomyopathy, dilated, 1P (609909);Cardiomyopathy, hypertrophic, 18 (613874); 2. Cardiomyopathy, dilated, 1P (609909);Cardiomyopathy, dilated, 1P;Cardiomyopathy, hypertrophic, 18 (613874); 3. Cardiomyopathy, dilated, 1P ;Cardiomyopathy, dilated, 1P (609909);Cardiomyopathy, hypertrophic, 18 (613874); 4. Cardiomyopathy, familial hypertrophic, 18, ;Cardiomyopathy, dilated, 1P (609909);Cardiomyopathy, hypertrophic, 18 (613874); 5. Cardiomyopathy, dilated, 1P;Cardiomyopathy, familial hypertrophic, 18,; 6. Cardiomyopathy, dilated, 1P (609909);Cardiomyopathy, hypertrophic, 18 (613874); 7. Cardiomyopathy, dilated, 1P (609909);Cardiomyopathy, dilated, 1P;Cardiomyopathy, hypertrophic, 18 (613874); 8. Cardiomyopathy, familial hypertrophic, 18, ;Cardiomyopathy, dilated, 1P (609909);Cardiomyopathy, hypertrophic, 18 (613874); 9. Cardiomyopathy, dilated, 1P;Cardiomyopathy, familial hypertrophic, 18,; 10. Cardiomyopathy, dilated, 1P (609909);Cardiomyopathy, hypertrophic, 18 (613874); 11. Cardiomyopathy, familial hypertrophic, 18, ;Cardiomyopathy, dilated, 1P (609909);Cardiomyopathy, hypertrophic, 18 (613874); 12. Cardiomyopathy, dilated, 1P (609909);Cardiomyopathy, dilated, 1P;Cardiomyopathy, hypertrophic, 18 (613874)	1. Arrhythmogenic right ventricular cardiomyopathy; 2. Dilated and arrhythmogenic cardiomyopathy; 3. Dilated Cardiomyopathy and conduction defects; 4. Hypertrophic cardiomyopathy; 5. Paediatric or syndromic cardiomyopathy; 6. Sudden unexplained death or survivors of a cardiac event; 7. Sudden unexplained death or survivors of a cardiac event; 8. Sudden unexplained death or survivors of a cardiac event; 9. Unexplained death in infancy and sudden unexplained death in childhood; 10. Unexplained death in infancy and sudden unexplained death in childhood; 11. Unexplained death in infancy and sudden unexplained death in childhood; 12. Unexplained death in infancy and sudden unexplained death in childhood	AD	AD;AD	1. MONOALLELIC, autosomal or pseudoautosomal, NOT imprinted; 2. MONOALLELIC, autosomal or pseudoautosomal, NOT imprinted; 3. MONOALLELIC, autosomal or pseudoautosomal, NOT imprinted; 4. MONOALLELIC, autosomal or pseudoautosomal, NOT imprinted; 5. MONOALLELIC, autosomal or pseudoautosomal, NOT imprinted; 6. MONOALLELIC, autosomal or pseudoautosomal, NOT imprinted; 7. MONOALLELIC, autosomal or pseudoautosomal, NOT imprinted; 8. MONOALLELIC, autosomal or pseudoautosomal, NOT imprinted; 9. MONOALLELIC, autosomal or pseudoautosomal, NOT imprinted; 10. MONOALLELIC, autosomal or pseudoautosomal, NOT imprinted; 11. MONOALLELIC, autosomal or pseudoautosomal, NOT imprinted; 12. MONOALLELIC, autosomal or pseudoautosomal, NOT imprinted
HGNC:21484	MCM9	Ovarian dysgenesis 4, 616185 (3), Autosomal recessive	Not in ClinGen	1. Ovarian dysgenesis 4, 616185	1. Primary ovarian insufficiency	AR	Not in ClinGen	1. BIALLELIC, autosomal or pseudoautosomal
HGNC:21485	TBC1D32	Orofaciodigital syndrome IX, 258865 (3), Autosomal recessive; Alsahan-Harris syndrome, 621307 (3), Autosomal recessive; Retinitis pigmentosa 100, 621280 (3), Autosomal recessive	Not in ClinGen	1. Orofaciodigital syndrome, MONDO:0015375; 2. TBC1D32-related ciliopathy; 3. OFD IX; 4. Orofaciodigital syndrome, MONDO:0015375; 5. Orofaciodigital syndrome, MONDO:0015375; 6. Orofaciodigital syndrome, MONDO:0015375; 7. Orofaciodigital syndrome, MONDO:0015375; 8. TBC1D32-related ciliopathy; 9. Syndromic Hypopituitarism;orofaciodigital syndrome; 10. Orofaciodigital syndrome, MONDO:0015375; 11. Orofaciodigital syndrome, MONDO:0015375; 12. Orofaciodigital syndrome 9, 258865	1. Cerebral malformation; 2. DDG2P; 3. Fetal anomalies; 4. Hydrocephalus; 5. Malformations of cortical development; 6. Ophthalmological ciliopathies (1); 7. Paediatric disorders; 8. Paediatric disorders; 9. Pituitary hormone deficiency; 10. Rare multisystem ciliopathy disorders; 11. Rare multisystem ciliopathy Super panel; 12. Structural eye disease	AR	Not in ClinGen	1. BIALLELIC, autosomal or pseudoautosomal; 2. BIALLELIC, autosomal or pseudoautosomal; 3. BIALLELIC, autosomal or pseudoautosomal; 4. BIALLELIC, autosomal or pseudoautosomal; 5. BIALLELIC, autosomal or pseudoautosomal; 6. BIALLELIC, autosomal or pseudoautosomal; 7. BIALLELIC, autosomal or pseudoautosomal; 8. BIALLELIC, autosomal or pseudoautosomal; 9. BIALLELIC, autosomal or pseudoautosomal; 10. BIALLELIC, autosomal or pseudoautosomal; 11. BIALLELIC, autosomal or pseudoautosomal; 12. BIALLELIC, autosomal or pseudoautosomal
HGNC:4274	GJA1	Erythrokeratodermia variabilis et progressiva 3, 617525 (3), Autosomal dominant; Craniometaphyseal dysplasia, autosomal recessive, 218400 (3), Autosomal recessive; Oculodentodigital dysplasia, 164200 (3), Autosomal dominant; Palmoplantar keratoderma with congenital alopecia, 104100 (3), Autosomal dominant; Syndactyly, type III, 186100 (3), Autosomal dominant; Oculodentodigital dysplasia, autosomal recessive, 257850 (3), Autosomal recessive	Not in ClinGen	1. Oculodentodigital dysplasia, OMIM:164200;Spastic paraplegia; 2. Oculodentodigital dysplasia, OMIM:164200;Oculodentodigital dysplasia, autosomal recessive, OMIM:257850; 3. Oculodentodigital dysplasia, OMIM:164200;Spastic paraplegia; 4. Oculodentodigital dysplasia, OMIM:164200;Oculodentodigital dysplasia, autosomal recessive, OMIM:257850; 5. Oculodentodigital dysplasia, OMIM:164200; 6. Oculodentodigital dysplasia, OMIM:164200;Oculodentodigital dysplasia, autosomal recessive, OMIM:257850; 7. HALLERMANN-STREIFF SYNDROME, OMIM:234100;SYNDACTYLY TYPE 3, OMIM:186100;AUTOSOMAL DOMINANT OCULODENTODIGITAL DYSPLASIA, OMIM:164200;HYPOPLASTIC LEFT HEART SYNDROME, OMIM:241550;AUTOSOMAL RECESSIVE OCULODENTODIGITAL DYSPLASIA, OMIM:257850; 8. AUTOSOMAL DOMINANT OCULODENTODIGITAL DYSPLASIA;HYPOPLASTIC LEFT HEART SYNDROME;AUTOSOMAL RECESSIVE OCULODENTODIGITAL DYSPLASIA;HALLERMANN-STREIFF SYNDROME; 9. Oculodentodigital dysplasia, OMIM:164200; 10. Erythrokeratodermia variabilis et progressiva 3, OMIM:617525;Palmoplantar keratoderma with congenital alopecia, OMIM:104100; 11. Oculodentodigital dysplasia, OMIM:164200;Oculodentodigital dysplasia, autosomal recessive, OMIM:257850; 12. Craniometaphyseal dysplasia, autosomal recessive, OMIM:218400;Oculodentodigital dysplasia, OMIM:164200;Oculodentodigital dysplasia, autosomal recessive, OMIM:257850;Syndactyly, type III, OMIM:186100; 13. Oculodentodigital dysplasia, OMIM:164200; 14. HALLERMANN-STREIFF SYNDROME, OMIM:234100;SYNDACTYLY TYPE 3, OMIM:186100;AUTOSOMAL DOMINANT OCULODENTODIGITAL DYSPLASIA, OMIM:164200;HYPOPLASTIC LEFT HEART SYNDROME, OMIM:241550;AUTOSOMAL RECESSIVE OCULODENTODIGITAL DYSPLASIA, OMIM:257850; 15. Craniometaphyseal dysplasia, autosomal recessive, OMIM:218400;Oculodentodigital dysplasia, OMIM:164200;Oculodentodigital dysplasia, autosomal recessive, OMIM:257850;Syndactyly, type III, OMIM:186100; 16. Craniometaphyseal dysplasia, autosomal recessive, OMIM:218400;Oculodentodigital dysplasia, OMIM:164200;Oculodentodigital dysplasia, autosomal recessive, OMIM:257850;Syndactyly, type III, OMIM:186100; 17. Erythrokeratodermia variabilis et progressiva 3, OMIM:617525;Palmoplantar keratoderma with congenital alopecia, OMIM:104100;Oculodentodigital dysplasia, OMIM:164200; 18. Erythrokeratodermia variabilis et progressiva 3, OMIM:617525;Palmoplantar keratoderma with congenital alopecia, OMIM:104100;Oculodentodigital dysplasia, OMIM:164200; 19. Erythrokeratodermia variabilis et progressiva 3, OMIM:617525;Palmoplantar keratoderma with congenital alopecia, OMIM:104100; 20. Oculodentodigital dysplasia, OMIM:164200; 21. Erythrokeratodermia variabilis et progressiva 3, OMIM:617525; 22. Craniometaphyseal dysplasia, autosomal recessive, OMIM:218400;Oculodentodigital dysplasia, OMIM:164200;Oculodentodigital dysplasia, autosomal recessive, OMIM:257850;Syndactyly, type III, OMIM:186100; 23. Oculodentodigital dysplasia, OMIM:164200;Oculodentodigital dysplasia, autosomal recessive, OMIM:257850; 24. Oculodentodigital dysplasia, OMIM:164200;Oculodentodigital dysplasia, autosomal recessive, OMIM:257850	1. Adult onset hereditary spastic paraplegia; 2. Adult onset leukodystrophy; 3. Childhood onset hereditary spastic paraplegia; 4. Childhood onset leukodystrophy; 5. Clefting; 6. Corneal abnormalities; 7. DDG2P; 8. Fetal anomalies; 9. Glaucoma (developmental); 10. Ichthyosis and erythrokeratoderma; 11. Inherited white matter disorders; 12. Limb disorders; 13. Paediatric disorders; 14. Paediatric disorders; 15. Paediatric disorders; 16. Paediatric disorders; 17. Palmoplantar keratoderma and erythrokeratodermas; 18. Palmoplantar keratodermas; 19. Pigmentary skin disorders; 20. Primary lymphoedema; 21. Rare genetic inflammatory skin disorders; 22. Skeletal dysplasia; 23. Structural eye disease; 24. White matter disorders and cerebral calcification - narrow panel	AR;AD	Not in ClinGen	1. MONOALLELIC, autosomal or pseudoautosomal, NOT imprinted; 2. BOTH monoallelic and biallelic, autosomal or pseudoautosomal; 3. MONOALLELIC, autosomal or pseudoautosomal, NOT imprinted; 4. BOTH monoallelic and biallelic, autosomal or pseudoautosomal; 5. MONOALLELIC, autosomal or pseudoautosomal, imprinted status unknown; 6. BOTH monoallelic and biallelic, autosomal or pseudoautosomal; 7. BOTH monoallelic and biallelic, autosomal or pseudoautosomal; 8. BOTH monoallelic and biallelic, autosomal or pseudoautosomal; 9. MONOALLELIC, autosomal or pseudoautosomal, NOT imprinted; 10. MONOALLELIC, autosomal or pseudoautosomal, imprinted status unknown; 11. BOTH monoallelic and biallelic, autosomal or pseudoautosomal; 12. BOTH monoallelic and biallelic, autosomal or pseudoautosomal; 13. MONOALLELIC, autosomal or pseudoautosomal, imprinted status unknown; 14. BOTH monoallelic and biallelic, autosomal or pseudoautosomal; 15. BOTH monoallelic and biallelic, autosomal or pseudoautosomal; 16. BOTH monoallelic and biallelic, autosomal or pseudoautosomal; 17. MONOALLELIC, autosomal or pseudoautosomal, NOT imprinted; 18. MONOALLELIC, autosomal or pseudoautosomal, NOT imprinted; 19. MONOALLELIC, autosomal or pseudoautosomal, imprinted status unknown; 20. MONOALLELIC, autosomal or pseudoautosomal, imprinted status unknown; 21. MONOALLELIC, autosomal or pseudoautosomal, imprinted status unknown; 22. BOTH monoallelic and biallelic, autosomal or pseudoautosomal; 23. BOTH monoallelic and biallelic, autosomal or pseudoautosomal; 24. BOTH monoallelic and biallelic, autosomal or pseudoautosomal
HGNC:12261	TRDN	Cardiac arrhythmia syndrome, with or without skeletal muscle weakness, 615441 (3), Autosomal recessive	1. catecholaminergic polymorphic ventricular tachycardia; 2. long QT syndrome	1. Ventricular tachycardia, catecholaminergic polymorphic, 5, with or without muscle weakness, OMIM:615441; 2. Long QT syndrome; 3. Ventricular tachycardia, catecholaminergic polymorphic, 5, with or without muscle weakness, OMIM:615441; 4. Cardiac arrhythmia syndrome, with or without skeletal muscle weakness, OMIM:615441; 5. Cardiac arrhythmia syndrome, with or without skeletal muscle weakness, OMIM:615441; 6. Long QT syndrome; 7. Cardiac arrhythmia syndrome, with or without skeletal muscle weakness, OMIM:615441; 8. Ventricular tachycardia, catecholaminergic polymorphic, 5, with or without muscle weakness, OMIM:615441; 9. Long QT syndrome; 10. Ventricular tachycardia, catecholaminergic polymorphic, 5, with or without muscle weakness, OMIM:615441; 11. Long QT syndrome	1. Cardiac arrhythmias; 2. Cardiac arrhythmias; 3. Catecholaminergic polymorphic VT; 4. Congenital myopathy; 5. Hypotonic infant; 6. Long QT syndrome; 7. Other rare neuromuscular disorders; 8. Sudden unexplained death or survivors of a cardiac event; 9. Sudden unexplained death or survivors of a cardiac event; 10. Unexplained death in infancy and sudden unexplained death in childhood; 11. Unexplained death in infancy and sudden unexplained death in childhood	AR	AR;AR	1. BIALLELIC, autosomal or pseudoautosomal; 2. BIALLELIC, autosomal or pseudoautosomal; 3. BIALLELIC, autosomal or pseudoautosomal; 4. BIALLELIC, autosomal or pseudoautosomal; 5. BIALLELIC, autosomal or pseudoautosomal; 6. BIALLELIC, autosomal or pseudoautosomal; 7. BIALLELIC, autosomal or pseudoautosomal; 8. BIALLELIC, autosomal or pseudoautosomal; 9. BIALLELIC, autosomal or pseudoautosomal; 10. BIALLELIC, autosomal or pseudoautosomal; 11. BIALLELIC, autosomal or pseudoautosomal
HGNC:6482	LAMA2	Muscular dystrophy, limb-girdle, autosomal recessive 23, 618138 (3), Autosomal recessive; Muscular dystrophy, congenital, merosin deficient or partially deficient, 607855 (3), Autosomal recessive	1. LAMA2-related muscular dystrophy	1. Congenital Muscular Dystrophy, LAMA2-related;Muscular dystrophy, congenital merosin-deficient, 607855; 2. Muscular dystrophy, congenital, merosin deficient or partially deficient OMIM:607855; 3. Muscular dystrophy, congenital merosin-deficient, 607855Muscular dystrophy, congenital, due to partial LAMA2 deficiency, 607855;CONGENITAL MUSCULAR DYSTROPHY; 4. Muscular dystrophy, congenital, merosin deficient or partially deficient, OMIM:607855; 5. CONGENITAL MUSCULAR DYSTROPHY 607855; 6. CONGENITAL MUSCULAR DYSTROPHY; 7. Muscular dystrophy, congenital, merosin deficient or partially deficient, OMIM:607855; 8. Muscular dystrophy, congenital, merosin deficient or partially deficient, 607855;congenital muscular dystroph; 9. Muscular dystrophy, congenital merosin-deficient, 607855Muscular dystrophy, congenital, due to partial LAMA2 deficiency, 607855;CONGENITAL MUSCULAR DYSTROPHY; 10. Muscular dystrophy, congenital merosin-deficient, 607855Muscular dystrophy, congenital, due to partial LAMA2 deficiency, 607855;CONGENITAL MUSCULAR DYSTROPHY; 11. Muscular dystrophy, congenital, merosin deficient or partially deficient, 607855;congenital muscular dystroph; 12. Muscular dystrophy, congenital, merosin deficient or partially deficient OMIM:607855; 13. Muscular dystrophy, congenital, merosin deficient or partially deficient, 607855;congenital muscular dystroph; 14. Muscular dystrophy, congenital, merosin deficient or partially deficient, OMIM:607855; 15. Muscular dystrophy, congenital merosin-deficient, 607855Muscular dystrophy, congenital, due to partial LAMA2 deficiency, 607855;CONGENITAL MUSCULAR DYSTROPHY; 16. CONGENITAL MUSCULAR DYSTROPHY 607855	1. Arthrogryposis; 2. Cerebral malformation; 3. Childhood onset leukodystrophy; 4. Congenital muscular dystrophy; 5. DDG2P; 6. Fetal anomalies; 7. Hypotonic infant; 8. Hypotonic infant; 9. Hypotonic infant; 10. Intellectual disability; 11. Limb girdle muscular dystrophies, myofibrillar myopathies and distal myopathies; 12. Malformations of cortical development; 13. Other rare neuromuscular disorders; 14. Other rare neuromuscular disorders; 15. Paediatric disorders; 16. Paediatric disorders	AR	AR	1. BIALLELIC, autosomal or pseudoautosomal; 2. BIALLELIC, autosomal or pseudoautosomal; 3. BIALLELIC, autosomal or pseudoautosomal; 4. BIALLELIC, autosomal or pseudoautosomal; 5. BIALLELIC, autosomal or pseudoautosomal; 6. BIALLELIC, autosomal or pseudoautosomal; 7. BIALLELIC, autosomal or pseudoautosomal; 8. BIALLELIC, autosomal or pseudoautosomal; 9. BIALLELIC, autosomal or pseudoautosomal; 10. BIALLELIC, autosomal or pseudoautosomal; 11. BIALLELIC, autosomal or pseudoautosomal; 12. BIALLELIC, autosomal or pseudoautosomal; 13. BIALLELIC, autosomal or pseudoautosomal; 14. BIALLELIC, autosomal or pseudoautosomal; 15. BIALLELIC, autosomal or pseudoautosomal; 16. BIALLELIC, autosomal or pseudoautosomal
HGNC:663	ARG1	Argininemia, 207800 (3), Autosomal recessive	1. hyperargininemia	1. Progressive spastic tetraplegia;Argininaemia, 207800; 2. Argininemia, OMIM:207800; 3. Argininaemia (Urea cycle disorders and inherited hyperammonaemias);Argininemia, OMIM:207800; 4. Argininemia, OMIM:207800; 5. ARGININEMIA 207800; 6. Argininemia, OMIM:207800; 7. Argininemia, OMIM:207800; 8. Argininemia, OMIM:207800; 9. Argininemia, OMIM:207800; 10. Argininaemia (Urea cycle disorders and inherited hyperammonaemias);Argininemia, OMIM:207800; 11. Argininemia, OMIM:207800; 12. Argininaemia (Urea cycle disorders and inherited hyperammonaemias);Argininemia, OMIM:207800; 13. Argininemia, OMIM:207800; 14. Argininemia, OMIM:207800; 15. Argininaemia (Urea cycle disorders and inherited hyperammonaemias);Argininemia, OMIM:207800; 16. ARGININEMIA 207800; 17. Argininaemia (Urea cycle disorders and inherited hyperammonaemias);Argininemia, OMIM:207800; 18. Argininemia, OMIM:207800; 19. Argininaemia (Urea cycle disorders and inherited hyperammonaemias);Argininemia, OMIM:207800	1. Adult onset hereditary spastic paraplegia; 2. Childhood onset hereditary spastic paraplegia; 3. Childhood onset leukodystrophy; 4. Childhood onset leukodystrophy; 5. DDG2P; 6. Early onset or syndromic epilepsy; 7. Hereditary spastic paraplegia; 8. Hyperammonaemia; 9. Hypotonic infant; 10. Hypotonic infant; 11. Intellectual disability; 12. Likely inborn error of metabolism; 13. Paediatric disorders; 14. Paediatric disorders; 15. Paediatric disorders; 16. Paediatric disorders; 17. Undiagnosed metabolic disorders; 18. Unexplained death in infancy and sudden unexplained death in childhood; 19. Unexplained death in infancy and sudden unexplained death in childhood	AR	AR	1. BIALLELIC, autosomal or pseudoautosomal; 2. BIALLELIC, autosomal or pseudoautosomal; 3. BIALLELIC, autosomal or pseudoautosomal; 4. BIALLELIC, autosomal or pseudoautosomal; 5. BIALLELIC, autosomal or pseudoautosomal; 6. BIALLELIC, autosomal or pseudoautosomal; 7. BIALLELIC, autosomal or pseudoautosomal; 8. BIALLELIC, autosomal or pseudoautosomal; 9. BIALLELIC, autosomal or pseudoautosomal; 10. BIALLELIC, autosomal or pseudoautosomal; 11. BIALLELIC, autosomal or pseudoautosomal; 12. BIALLELIC, autosomal or pseudoautosomal; 13. BIALLELIC, autosomal or pseudoautosomal; 14. BIALLELIC, autosomal or pseudoautosomal; 15. BIALLELIC, autosomal or pseudoautosomal; 16. BIALLELIC, autosomal or pseudoautosomal; 17. BIALLELIC, autosomal or pseudoautosomal; 18. BIALLELIC, autosomal or pseudoautosomal; 19. BIALLELIC, autosomal or pseudoautosomal
HGNC:2372	MED23	Intellectual developmental disorder, autosomal recessive 18, with or without epilepsy, 614249 (3), Autosomal recessive	1. syndromic intellectual disability	1. Mental retardation, autosomal recessive 18, 614249;MRT18;Intellectual disability; 2. Mental retardation, autosomal recessive 18, 614249;MRT18;Intellectual disability; 3. Mental retardation, autosomal recessive 18, 614249;MRT18;Intellectual disability; 4. Mental retardation, autosomal recessive 18, 614249;MRT18;Intellectual disability	1. Childhood onset leukodystrophy; 2. Hypotonic infant; 3. Intellectual disability; 4. Paediatric disorders	AR	AR	1. BIALLELIC, autosomal or pseudoautosomal; 2. BIALLELIC, autosomal or pseudoautosomal; 3. BIALLELIC, autosomal or pseudoautosomal; 4. BIALLELIC, autosomal or pseudoautosomal
HGNC:3356	ENPP1	Hypophosphatemic rickets, autosomal recessive, 2, 613312 (3), Autosomal recessive; Arterial calcification, generalized, of infancy, 1, 208000 (3), Autosomal recessive; Cole disease, 615522 (3), Autosomal dominant	1. arterial calcification, generalized, of infancy, 1	1. HYPOPHOSPHATEMIC RICKETS, AUTOSOMAL RECESSIVE, 2 613312;ARTERIAL CALCIFICATION, GENERALIZED, OF INFANCY, 1 208000; 2. Arterial calcification, generalized, of infancy, 1, OMIM:208000; 3. ; 4. Hypophosphatemic rickets, autosomal recessive, 2 (613312); 5. Cole disease, OMIM:615522 (includes punctate palmoplantar keratoderma); 6. HYPOPHOSPHATEMIC RICKETS, AUTOSOMAL RECESSIVE, 2 613312;ARTERIAL CALCIFICATION, GENERALIZED, OF INFANCY, 1 208000; 7. Hypophosphatemic rickets, autosomal recessive, 2 613312;Arterial calcification, generalized, of infancy, 1 208000;Cole disease 615522; 8. Cole disease, 615522 (includes punctate palmoplantar keratoderma); 9. Cole disease; 10. Cole disease;COLED;COLE DISEASE; 11. ; 12. Hypophosphatemic rickets, autosomal recessive, 2 613312;Arterial calcification, generalized, of infancy, 1 208000;Cole disease 615522	1. DDG2P; 2. Fetal anomalies; 3. Generalised arterial calcification in infancy; 4. Hypophosphataemia or rickets; 5. Ichthyosis and erythrokeratoderma; 6. Paediatric disorders; 7. Paediatric disorders; 8. Palmoplantar keratoderma and erythrokeratodermas; 9. Palmoplantar keratodermas; 10. Pigmentary skin disorders; 11. Pseudoxanthoma elasticum; 12. Skeletal dysplasia	AR;AD	AR	1. BIALLELIC, autosomal or pseudoautosomal; 2. BIALLELIC, autosomal or pseudoautosomal; 3. BIALLELIC, autosomal or pseudoautosomal; 4. BIALLELIC, autosomal or pseudoautosomal; 5. MONOALLELIC, autosomal or pseudoautosomal, NOT imprinted; 6. BIALLELIC, autosomal or pseudoautosomal; 7. BOTH monoallelic and biallelic, autosomal or pseudoautosomal; 8. MONOALLELIC, autosomal or pseudoautosomal, NOT imprinted; 9. MONOALLELIC, autosomal or pseudoautosomal, NOT imprinted; 10. MONOALLELIC, autosomal or pseudoautosomal, NOT imprinted; 11. BIALLELIC, autosomal or pseudoautosomal; 12. BOTH monoallelic and biallelic, autosomal or pseudoautosomal
HGNC:2500	CCN2	Kyphomelic dysplasia, 211350 (3), Autosomal recessive	Not in ClinGen	1. Kyphomelic dysplasia, OMIM:211350;kyphomelic dysplasia, MONDO:0008881;spondyloepimetaphyseal dysplasia, MONDO:0100510; 2. Kyphomelic dysplasia, OMIM:211350;kyphomelic dysplasia, MONDO:0008881;spondyloepimetaphyseal dysplasia, MONDO:0100510; 3. Kyphomelic dysplasia, OMIM:211350;kyphomelic dysplasia, MONDO:0008881;spondyloepimetaphyseal dysplasia, MONDO:0100510; 4. kyphomelic dysplasia, MONDO:0008881;spondyloepimetaphyseal dysplasia, MONDO:0100510	1. Clefting; 2. Paediatric disorders; 3. Paediatric disorders; 4. Skeletal dysplasia	AR	Not in ClinGen	1. BIALLELIC, autosomal or pseudoautosomal; 2. BIALLELIC, autosomal or pseudoautosomal; 3. BIALLELIC, autosomal or pseudoautosomal; 4. BIALLELIC, autosomal or pseudoautosomal
HGNC:3522	EYA4	Deafness, autosomal dominant 10, 601316 (3), Autosomal dominant	1. nonsyndromic genetic hearing loss	1. Deafness, autosomal dominant 10, OMIM:601316; 2. Deafness, autosomal dominant 10, OMIM:601316	1. Monogenic hearing loss; 2. Paediatric disorders	AD	AD	1. MONOALLELIC, autosomal or pseudoautosomal, NOT imprinted; 2. MONOALLELIC, autosomal or pseudoautosomal, NOT imprinted
HGNC:21575	AHI1	Joubert syndrome 3, 608629 (3), Autosomal recessive	1. Joubert syndrome 3	1. Joubert syndrome 3 608629; 2. Joubert syndrome 3;Joubert syndrome;Joubert syndrome-3.; 3. JOUBERT SYNDROME 614615; 4. JOUBERT SYNDROME; 5. Joubert syndrome 3;Joubert syndrome;Joubert syndrome-3.; 6. Joubert syndrome 3 608629; 7. Joubert syndrome 3 608629; 8. Joubert syndrome 3;Joubert syndrome;Joubert syndrome-3.; 9. Joubert syndrome 3;Joubert syndrome;Joubert syndrome-3.; 10. JOUBERT SYNDROME 614615; 11. Joubert syndrome 3;Joubert syndrome;Joubert syndrome-3.; 12. Joubert syndrome 3;Joubert syndrome;Joubert syndrome-3.; 13. Joubert syndrome 3;Joubert syndrome;Joubert syndrome-3.; 14. Joubert syndrome 3 608629; 15. Joubert syndrome;Joubert syndrome-3.;Joubert syndrome 3; 16. Joubert syndrome 3;Joubert syndrome;Joubert syndrome-3.; 17. Joubert syndrome 3;Joubert syndrome;Joubert syndrome-3.; 18. Joubert syndrome 3;Joubert syndrome;Joubert syndrome-3.; 19. Joubert syndrome 3;Joubert syndrome;Joubert syndrome-3.; 20. Eye Disorders;Joubert syndrome 3, 608629; 21. Joubert syndrome 3;Joubert syndrome;Joubert syndrome-3.	1. Childhood onset leukodystrophy; 2. Cystic renal disease; 3. DDG2P; 4. Fetal anomalies; 5. Hereditary ataxia and cerebellar anomalies - childhood onset; 6. Hypotonic infant; 7. Intellectual disability; 8. Neurological ciliopathies; 9. Ophthalmological ciliopathies (1); 10. Paediatric disorders; 11. Paediatric disorders; 12. Paediatric disorders; 13. Paediatric disorders; 14. Paediatric disorders; 15. Rare multisystem ciliopathy disorders; 16. Rare multisystem ciliopathy Super panel; 17. Rare multisystem ciliopathy Super panel; 18. Rare multisystem ciliopathy Super panel; 19. Renal ciliopathies; 20. Retinal disorders; 21. Unexplained young onset end-stage renal disease	AR	AR	1. BIALLELIC, autosomal or pseudoautosomal; 2. BIALLELIC, autosomal or pseudoautosomal; 3. BIALLELIC, autosomal or pseudoautosomal; 4. BIALLELIC, autosomal or pseudoautosomal; 5. BIALLELIC, autosomal or pseudoautosomal; 6. BIALLELIC, autosomal or pseudoautosomal; 7. BIALLELIC, autosomal or pseudoautosomal; 8. BIALLELIC, autosomal or pseudoautosomal; 9. BIALLELIC, autosomal or pseudoautosomal; 10. BIALLELIC, autosomal or pseudoautosomal; 11. BIALLELIC, autosomal or pseudoautosomal; 12. BIALLELIC, autosomal or pseudoautosomal; 13. BIALLELIC, autosomal or pseudoautosomal; 14. BIALLELIC, autosomal or pseudoautosomal; 15. BIALLELIC, autosomal or pseudoautosomal; 16. BIALLELIC, autosomal or pseudoautosomal; 17. BIALLELIC, autosomal or pseudoautosomal; 18. BIALLELIC, autosomal or pseudoautosomal; 19. BIALLELIC, autosomal or pseudoautosomal; 20. BIALLELIC, autosomal or pseudoautosomal; 21. BIALLELIC, autosomal or pseudoautosomal
HGNC:8860	PEX7	Rhizomelic chondrodysplasia punctata, type 1, 215100 (3), Autosomal recessive; Peroxisome biogenesis disorder 9B, 614879 (3), Autosomal recessive	1. peroxisome biogenesis disorder	1. Peroxisome biogenesis disorder 9B, 614879; 2. xml:space="preserve">Rhizomelic chondrodysplasia punctata, type 1 215100 ; 3. Peroxisome biogenesis disorder 9B, OMIM:614879;Rhizomelic chondrodysplasia punctata, type 1, OMIM:215100; 4. Rhizomelic chondrodysplasia punctata, type 1, 215100;Peroxisome biogenesis disorder 9B, 614879;REFSUM DISEASE (RD); 5. Peroxisome biogenesis disorder 9B 614879;Rhizomelic chondrodysplasia punctata, type 1;Rhizomelic chondrodysplasia punctata type 1 (Peroxisomal disorders); 6. Peroxisome biogenesis disorder 9B, OMIM:614879;Rhizomelic chondrodysplasia punctata, type 1, OMIM:215100; 7. REFSUM DISEASE 266500;RHIZOMELIC CHONDRODYSPLASIA PUNCTATA TYPE 1 215100;PEROXISOME BIOGENESIS DISORDER COMPLEMENTATION GROUP 11 601757; 8. Rhizomelic chondrodysplasia punctata, type 1 215100; 9. PEROXISOME BIOGENESIS DISORDER COMPLEMENTATION GROUP 11;RHIZOMELIC CHONDRODYSPLASIA PUNCTATA TYPE 1;REFSUM DISEASE; 10. Peroxisome biogenesis disorder 9B, 614879; 11. Hereditary Neuropathies;Refsum disease; 12. Hereditary Neuropathies;Refsum disease; 13. Rhizomelic chondrodysplasia punctata, type 1, 215100;Peroxisome biogenesis disorder 9B, 614879;REFSUM DISEASE (RD); 14. Peroxisome biogenesis disorder 9B 614879;Rhizomelic chondrodysplasia punctata, type 1;Rhizomelic chondrodysplasia punctata type 1 (Peroxisomal disorders); 15. Rhizomelic chondrodysplasia punctata, type 1, 215100;Peroxisome biogenesis disorder 9B, 614879;REFSUM DISEASE (RD); 16. Peroxisome biogenesis disorder 9B 614879;Rhizomelic chondrodysplasia punctata, type 1;Rhizomelic chondrodysplasia punctata type 1 (Peroxisomal disorders); 17. REFSUM DISEASE 266500;RHIZOMELIC CHONDRODYSPLASIA PUNCTATA TYPE 1 215100;PEROXISOME BIOGENESIS DISORDER COMPLEMENTATION GROUP 11 601757; 18. xml:space="preserve">Rhizomelic chondrodysplasia punctata, type 1, 215100;Rhizomelic CDP type 1;Rhizomelic chondrodysplasia punctata, type 1, 215100 ; 19. Peroxisome biogenesis disorder 9B 614879;Rhizomelic chondrodysplasia punctata, type 1;Rhizomelic chondrodysplasia punctata type 1 (Peroxisomal disorders); 20. Rhizomelic chondrodysplasia punctata, type 1, 215100;Peroxisome biogenesis disorder 9B, 614879;REFSUM DISEASE (RD); 21. Rhizomelic chondrodysplasia punctata, type 1 215100; 22. Peroxisome biogenesis disorder 9B, OMIM:614879;Rhizomelic chondrodysplasia punctata, type 1, OMIM:215100; 23. Eye Disorders;Refsum disease; 24. Rhizomelic chondrodysplasia punctata, type 1, 215100;Rhizomelic CDP type 1;Rhizomelic chondrodysplasia punctata, type 1, 215100; 25. Rhizomelic chondrodysplasia punctata type 1 (Peroxisomal disorders);Peroxisome biogenesis disorder 9B 614879;Rhizomelic chondrodysplasia punctata, type 1; 26. Peroxisome biogenesis disorder 9B 614879;Rhizomelic chondrodysplasia punctata, type 1;Rhizomelic chondrodysplasia punctata type 1 (Peroxisomal disorders); 27. Rhizomelic chondrodysplasia punctata, type 1 215100	1. Adult onset leukodystrophy; 2. Arthrogryposis; 3. Bilateral congenital or childhood onset cataracts; 4. Childhood onset leukodystrophy; 5. Childhood onset leukodystrophy; 6. Chondrodysplasia punctata; 7. DDG2P; 8. Early onset or syndromic epilepsy; 9. Fetal anomalies; 10. Fetal hydrops; 11. Hereditary neuropathy or pain disorder; 12. Hereditary neuropathy; 13. Hypotonic infant; 14. Hypotonic infant; 15. Intellectual disability; 16. Likely inborn error of metabolism; 17. Paediatric disorders; 18. Paediatric disorders; 19. Paediatric disorders; 20. Paediatric disorders; 21. Paediatric disorders; 22. Peroxisomal disorders; 23. Retinal disorders; 24. Skeletal dysplasia; 25. Undiagnosed metabolic disorders; 26. Unexplained death in infancy and sudden unexplained death in childhood; 27. Unexplained death in infancy and sudden unexplained death in childhood	AR	AR	1. BIALLELIC, autosomal or pseudoautosomal; 2. BIALLELIC, autosomal or pseudoautosomal; 3. BIALLELIC, autosomal or pseudoautosomal; 4. BIALLELIC, autosomal or pseudoautosomal; 5. BIALLELIC, autosomal or pseudoautosomal; 6. BIALLELIC, autosomal or pseudoautosomal; 7. BIALLELIC, autosomal or pseudoautosomal; 8. BIALLELIC, autosomal or pseudoautosomal; 9. BIALLELIC, autosomal or pseudoautosomal; 10. BIALLELIC, autosomal or pseudoautosomal; 11. BIALLELIC, autosomal or pseudoautosomal; 12. BIALLELIC, autosomal or pseudoautosomal; 13. BIALLELIC, autosomal or pseudoautosomal; 14. BIALLELIC, autosomal or pseudoautosomal; 15. BIALLELIC, autosomal or pseudoautosomal; 16. BIALLELIC, autosomal or pseudoautosomal; 17. BIALLELIC, autosomal or pseudoautosomal; 18. BIALLELIC, autosomal or pseudoautosomal; 19. BIALLELIC, autosomal or pseudoautosomal; 20. BIALLELIC, autosomal or pseudoautosomal; 21. BIALLELIC, autosomal or pseudoautosomal; 22. BIALLELIC, autosomal or pseudoautosomal; 23. BIALLELIC, autosomal or pseudoautosomal; 24. BIALLELIC, autosomal or pseudoautosomal; 25. BIALLELIC, autosomal or pseudoautosomal; 26. BIALLELIC, autosomal or pseudoautosomal; 27. BIALLELIC, autosomal or pseudoautosomal
HGNC:5439	IFNGR1	Immunodeficiency 27A, mycobacteriosis, AR, 209950 (3), Autosomal recessive; Immunodeficiency 27B, mycobacteriosis, AD, 615978 (3), Autosomal dominant	Not in ClinGen	1. Immunodeficiency 27A, (AR) 209950;Susceptibility to mycobacteria and Salmonella;Mycobacteriosis;Defects with susceptibility to mycobacterial infection (MSMD);Defects in Intrinsic and Innate Immunity;Immunodeficiency 27B, (AD) 615978; 2. Immunodeficiency 27A, (AR) 209950;Immunodeficiency 27B, (AD) 615978;Mycobacteriosis;Defects with susceptibility to mycobacterial infection (MSMD);Susceptibility to mycobacteria and Salmonella;Defects in Intrinsic and Innate Immunity	1. COVID-19 research; 2. Primary immunodeficiency or monogenic inflammatory bowel disease	AR;AD	Not in ClinGen	1. BOTH monoallelic and biallelic (but BIALLELIC mutations cause a more SEVERE disease form), autosomal or pseudoautosomal; 2. BOTH monoallelic and biallelic (but BIALLELIC mutations cause a more SEVERE disease form), autosomal or pseudoautosomal
HGNC:11896	TNFAIP3	Autoinflammatory syndrome, familial, Behcet-like 1, 616744 (3), Autosomal dominant	Not in ClinGen	1. Autoinflammatory syndrome, familial, Behcet-like, OMIM:616744; 2. Autoinflammatory syndrome, familial, Behcet-like, OMIM:616744;Autoimmune lymphoproliferative syndrome;Arthralgia, mucosal ulcers, ocular inflammation; 3. Autoinflammatory syndrome, familial, Behcet-like, OMIM:616744; 4. Autoinflammatory syndrome, familial, Behcet-like, OMIM:616744;Autoimmune lymphoproliferative syndrome;Arthralgia, mucosal ulcers, ocular inflammation	1. Autoinflammatory disorders; 2. COVID-19 research; 3. Periodic fever syndromes; 4. Primary immunodeficiency or monogenic inflammatory bowel disease	AD	Not in ClinGen	1. MONOALLELIC, autosomal or pseudoautosomal, imprinted status unknown; 2. MONOALLELIC, autosomal or pseudoautosomal, imprinted status unknown; 3. MONOALLELIC, autosomal or pseudoautosomal, imprinted status unknown; 4. MONOALLELIC, autosomal or pseudoautosomal, imprinted status unknown
HGNC:17637	PERP	Erythrokeratodermia variabilis et progressiva 7, 619209 (3), Autosomal recessive; Olmsted syndrome 2, 619208 (3), Autosomal dominant	Not in ClinGen	1. Olmsted syndrome-2, MIM# 619208, MONDO:003091;Erythrokeratodermia variabilis et progressiva-7, MIM# 619209, MONDO:0030941;Ichthyosis, MONDO:0019269; 2. Olmsted syndrome-2, MIM# 619208, MONDO:003091;Erythrokeratodermia variabilis et progressiva-7, MIM# 619209, MONDO:0030941;Ichthyosis, MONDO:0019269	1. Ichthyosis and erythrokeratoderma; 2. Palmoplantar keratodermas	AR;AD	Not in ClinGen	1. BOTH monoallelic and biallelic, autosomal or pseudoautosomal; 2. BOTH monoallelic and biallelic, autosomal or pseudoautosomal
HGNC:1987	CITED2	Atrial septal defect 8, 614433 (3), Autosomal dominant; Ventricular septal defect 2, 614431 (3), Autosomal dominant	1. congenital heart disease	1. Atrial septal defect 8, OMIM:614433;Ventricular septal defect 2, OMIM:614431;Congenital heart disease	1. Fetal anomalies	AD	AD	1. MONOALLELIC, autosomal or pseudoautosomal, NOT imprinted
HGNC:13841	ADGRG6	Lethal congenital contracture syndrome 9, 616503 (3), Autosomal recessive	Not in ClinGen	1. xml:space="preserve">Lethal congenital contracture syndrome 9 616503 ; 2. LETHAL CONGENITAL CONTRACTURE SYNDROME 9 616503; 3. LETHAL CONGENITAL CONTRACTURE SYNDROME 9; 4. Lethal congenital contracture syndrome 9, OMIM:616503;lethal congenital contracture syndrome 9, MONDO:0014670; 5. LETHAL CONGENITAL CONTRACTURE SYNDROME 9 616503	1. Arthrogryposis; 2. DDG2P; 3. Fetal anomalies; 4. Hereditary neuropathy or pain disorder; 5. Paediatric disorders	AR	Not in ClinGen	1. BIALLELIC, autosomal or pseudoautosomal; 2. BIALLELIC, autosomal or pseudoautosomal; 3. BIALLELIC, autosomal or pseudoautosomal; 4. BIALLELIC, autosomal or pseudoautosomal; 5. BIALLELIC, autosomal or pseudoautosomal
HGNC:4921	HIVEP2	Intellectual developmental disorder, autosomal dominant 43, 616977 (3), Autosomal dominant	Not in ClinGen	1. Mental retardation, autosomal dominant 43, 616977;MRD43;Intellectual disability; 2. HIVEP2 associated syndromic developmental delay with intellectual disability; 3. HIVEP2 associated syndromic developmental delay with intellectual disability; 4. Mental retardation, autosomal dominant 43, 616977;MRD43;Intellectual disability; 5. Mental retardation, autosomal dominant 43, 616977;MRD43;Intellectual disability; 6. HIVEP2 associated syndromic developmental delay with intellectual disability; 7. Mental retardation, autosomal dominant 43, 616977;MRD43;Intellectual disability	1. Childhood onset leukodystrophy; 2. DDG2P; 3. Fetal anomalies; 4. Hypotonic infant; 5. Intellectual disability; 6. Paediatric disorders; 7. Paediatric disorders	AD	Not in ClinGen	1. MONOALLELIC, autosomal or pseudoautosomal, imprinted status unknown; 2. MONOALLELIC, autosomal or pseudoautosomal, imprinted status unknown; 3. MONOALLELIC, autosomal or pseudoautosomal, imprinted status unknown; 4. MONOALLELIC, autosomal or pseudoautosomal, imprinted status unknown; 5. MONOALLELIC, autosomal or pseudoautosomal, imprinted status unknown; 6. MONOALLELIC, autosomal or pseudoautosomal, imprinted status unknown; 7. MONOALLELIC, autosomal or pseudoautosomal, imprinted status unknown
HGNC:8858	PEX3	Peroxisome biogenesis disorder 10A (Zellweger), 614882 (3), Autosomal recessive	1. peroxisome biogenesis disorder	1. ?Peroxisome biogenesis disorder 10B, 617370;Peroxisome biogenesis disorder 10A (Zellweger), 614882; 2. xml:space="preserve">Peroxisome biogenesis disorder 10A (Zellweger) 614882 ; 3. Peroxisome biogenesis disorder 10A (Zellweger);confirmed DD gene for Zellweger syndrome;Peroxisome biogenesis disorder; 4. Disorders of peroxisome biogenesis;Peroxisome biogenesis disorder 10A (Zellweger), 614882; 5. Peroxisome biogenesis disorder 10A (Zellweger), 614882;PEROXISOME BIOGENESIS DISORDER COMPLEMENTATION GROUP 12 (PBD-CG12); 6. Disorders of peroxisome biogenesis;Peroxisome biogenesis disorder 10A (Zellweger) 614882; 7. Peroxisome biogenesis disorder 10A (Zellweger) 614882; 8. ZELLWEGER SYNDROME 214100;PEROXISOME BIOGENESIS DISORDER COMPLEMENTATION GROUP 12 603164; 9. Peroxisome biogenesis disorder 10A (Zellweger) 614882; 10. PEROXISOME BIOGENESIS DISORDER COMPLEMENTATION GROUP 12;ZELLWEGER SYNDROME; 11. Zellweger, peroxisome biogenesis disorder 10A; Peroxisome biogenesis disorder 10A (Zellweger); 614882; 12. Disorders of peroxisome biogenesis;Peroxisome biogenesis disorder 10A (Zellweger) 614882; 13. Peroxisome biogenesis disorder 10A (Zellweger), 614882;PEROXISOME BIOGENESIS DISORDER COMPLEMENTATION GROUP 12 (PBD-CG12); 14. Peroxisome biogenesis disorder 10A (Zellweger) 614882; 15. Peroxisome biogenesis disorder 10A (Zellweger), 614882;PEROXISOME BIOGENESIS DISORDER COMPLEMENTATION GROUP 12 (PBD-CG12); 16. Disorders of peroxisome biogenesis;Peroxisome biogenesis disorder 10A (Zellweger) 614882; 17. Disorders of peroxisome biogenesis;Peroxisome biogenesis disorder 10A (Zellweger), 614882; 18. Peroxisome biogenesis disorder 10A (Zellweger) 614882; 19. Peroxisome biogenesis disorder 10A (Zellweger), 614882;PEROXISOME BIOGENESIS DISORDER COMPLEMENTATION GROUP 12 (PBD-CG12); 20. ZELLWEGER SYNDROME 214100;PEROXISOME BIOGENESIS DISORDER COMPLEMENTATION GROUP 12 603164; 21. Disorders of peroxisome biogenesis;Peroxisome biogenesis disorder 10A (Zellweger) 614882; 22. Peroxisome biogenesis disorder 10A (Zellweger) 614882; 23. Peroxisome biogenesis disorder 10A (Zellweger) 614882; 24. Disorders of peroxisome biogenesis;Peroxisome biogenesis disorder 10A (Zellweger) 614882; 25. Disorders of peroxisome biogenesis;Peroxisome biogenesis disorder 10A (Zellweger) 614882; 26. Peroxisome biogenesis disorder 10A (Zellweger) 614882; 27. Peroxisome biogenesis disorder 10A (Zellweger) 614882	1. Adult onset leukodystrophy; 2. Arthrogryposis; 3. Bilateral congenital or childhood onset cataracts; 4. Cerebral malformation; 5. Childhood onset leukodystrophy; 6. Childhood onset leukodystrophy; 7. Childhood onset leukodystrophy; 8. DDG2P; 9. Early onset or syndromic epilepsy; 10. Fetal anomalies; 11. Fetal hydrops; 12. Hypotonic infant; 13. Hypotonic infant; 14. Inherited white matter disorders; 15. Intellectual disability; 16. Likely inborn error of metabolism; 17. Malformations of cortical development; 18. Neonatal cholestasis; 19. Paediatric disorders; 20. Paediatric disorders; 21. Paediatric disorders; 22. Paediatric disorders; 23. Peroxisomal disorders; 24. Undiagnosed metabolic disorders; 25. Unexplained death in infancy and sudden unexplained death in childhood; 26. Unexplained death in infancy and sudden unexplained death in childhood; 27. White matter disorders and cerebral calcification - narrow panel	AR	AR	1. BIALLELIC, autosomal or pseudoautosomal; 2. BIALLELIC, autosomal or pseudoautosomal; 3. BIALLELIC, autosomal or pseudoautosomal; 4. BIALLELIC, autosomal or pseudoautosomal; 5. BIALLELIC, autosomal or pseudoautosomal; 6. BIALLELIC, autosomal or pseudoautosomal; 7. BIALLELIC, autosomal or pseudoautosomal; 8. BIALLELIC, autosomal or pseudoautosomal; 9. BIALLELIC, autosomal or pseudoautosomal; 10. BIALLELIC, autosomal or pseudoautosomal; 11. BIALLELIC, autosomal or pseudoautosomal; 12. BIALLELIC, autosomal or pseudoautosomal; 13. BIALLELIC, autosomal or pseudoautosomal; 14. BIALLELIC, autosomal or pseudoautosomal; 15. BIALLELIC, autosomal or pseudoautosomal; 16. BIALLELIC, autosomal or pseudoautosomal; 17. BIALLELIC, autosomal or pseudoautosomal; 18. BIALLELIC, autosomal or pseudoautosomal; 19. BIALLELIC, autosomal or pseudoautosomal; 20. BIALLELIC, autosomal or pseudoautosomal; 21. BIALLELIC, autosomal or pseudoautosomal; 22. BIALLELIC, autosomal or pseudoautosomal; 23. BIALLELIC, autosomal or pseudoautosomal; 24. BIALLELIC, autosomal or pseudoautosomal; 25. BIALLELIC, autosomal or pseudoautosomal; 26. BIALLELIC, autosomal or pseudoautosomal; 27. BIALLELIC, autosomal or pseudoautosomal
HGNC:21173	LTV1	Inflammatory poikiloderma with hair abnormalities and acral keratoses, 620199 (3), Autosomal recessive	Not in ClinGen	1. Inflammatory poikiloderma with hair abnormalities and acral keratoses, OMIM:620199; 2. Inflammatory poikiloderma with hair abnormalities and acral keratoses, OMIM:620199	1. Pigmentary skin disorders; 2. Rare genetic inflammatory skin disorders	AR	Not in ClinGen	1. BIALLELIC, autosomal or pseudoautosomal; 2. BIALLELIC, autosomal or pseudoautosomal
HGNC:11429	STX11	Hemophagocytic lymphohistiocytosis, familial, 4, 603552 (3), Autosomal recessive	1. familial hemophagocytic lymphohistiocytosis 4	1. HLH4;Hemophagocytic lymphohistiocytosis, familial 4, 603552;Diseases of Immune Dysregulation;Familial hemophagocytic lymphohistiocytosis syndromes (FHLH);FHL4;HPLH4;Fever, HSM, cHLH, cytopenias,; 2. Hemophagocytic lymphohistiocytosis, familial, 4 603552; 3. Hemophagocytic lymphohistiocytosis, familial 4, 603552;FHL4;Familial hemophagocytic lymphohistiocytosis syndromes (FHLH);HPLH4;HLH4;Fever, HSM, cHLH, cytopenias,;Diseases of Immune Dysregulation	1. COVID-19 research; 2. Haematological malignancies cancer susceptibility; 3. Primary immunodeficiency or monogenic inflammatory bowel disease	AR	AR	1. BIALLELIC, autosomal or pseudoautosomal; 2. BIALLELIC, autosomal or pseudoautosomal; 3. BIALLELIC, autosomal or pseudoautosomal
HGNC:3413	EPM2A	Myoclonic epilepsy of Lafora 1, 254780 (3), Autosomal recessive	1. Lafora disease	1. Myoclonic epilepsy of Lafora 1, OMIM:254780; 2. Myoclonic epilepsy of Lafora 1, OMIM:254780; 3. Myoclonic epilepsy of Lafora 1, OMIM:254780; 4. Epilepsy, progressive myoclonic 2A (Lafora) 254780; 5. Myoclonic epilepsy of Lafora 1, OMIM:254780; 6. Myoclonic epilepsy of Lafora 1, OMIM:254780; 7. Myoclonic epilepsy of Lafora 1, OMIM:254780; 8. Myoclonic epilepsy of Lafora 1, OMIM:254780; 9. Myoclonic epilepsy of Lafora 1, OMIM:254780; 10. Myoclonic epilepsy of Lafora 1, OMIM:254780; 11. Myoclonic epilepsy of Lafora 1, OMIM:254780; 12. Myoclonic epilepsy of Lafora 1, OMIM:254780; 13. Myoclonic epilepsy of Lafora 1, OMIM:254780; 14. Myoclonic epilepsy of Lafora 1, OMIM:254780; 15. Myoclonic epilepsy of Lafora 1, OMIM:254780; 16. Myoclonic epilepsy of Lafora 1, OMIM:254780	1. Adult onset neurodegenerative disorder; 2. Ataxia and cerebellar anomalies - narrow panel; 3. Childhood onset leukodystrophy; 4. Early onset dementia (encompassing fronto-temporal dementia and prion disease); 5. Early onset or syndromic epilepsy; 6. Glycogen storage disease; 7. Hereditary ataxia and cerebellar anomalies - childhood onset; 8. Hereditary ataxia with onset in adulthood; 9. Hereditary ataxia; 10. Hypotonic infant; 11. Likely inborn error of metabolism; 12. Paediatric disorders; 13. Paediatric disorders; 14. Undiagnosed metabolic disorders; 15. Unexplained death in infancy and sudden unexplained death in childhood; 16. Unexplained death in infancy and sudden unexplained death in childhood	AR	AR	1. BIALLELIC, autosomal or pseudoautosomal; 2. BIALLELIC, autosomal or pseudoautosomal; 3. BIALLELIC, autosomal or pseudoautosomal; 4. BIALLELIC, autosomal or pseudoautosomal; 5. BIALLELIC, autosomal or pseudoautosomal; 6. BIALLELIC, autosomal or pseudoautosomal; 7. BIALLELIC, autosomal or pseudoautosomal; 8. BIALLELIC, autosomal or pseudoautosomal; 9. BIALLELIC, autosomal or pseudoautosomal; 10. BIALLELIC, autosomal or pseudoautosomal; 11. BIALLELIC, autosomal or pseudoautosomal; 12. BIALLELIC, autosomal or pseudoautosomal; 13. BIALLELIC, autosomal or pseudoautosomal; 14. BIALLELIC, autosomal or pseudoautosomal; 15. BIALLELIC, autosomal or pseudoautosomal; 16. BIALLELIC, autosomal or pseudoautosomal
HGNC:4593	GRM1	Spinocerebellar ataxia, autosomal recessive 13, 614831 (3), Autosomal recessive; Spinocerebellar ataxia 44, 617691 (3), Autosomal dominant	Not in ClinGen	1. Spinocerebellar ataxia 44, OMIM:617691;Spinocerebellar ataxia, autosomal recessive 13, OMIM:614831; 2. Spinocerebellar ataxia 44, 617691;Spinocerebellar ataxia, autosomal recessive 13, 614831; 3. Spinocerebellar ataxia, autosomal recessive 13, OMIM:614831; 4. CONGENITAL CEREBELLAR ATAXIA 614831; 5. Spinocerebellar ataxia 44, OMIM:617691;Spinocerebellar ataxia, autosomal recessive 13, OMIM:614831; 6. Spinocerebellar ataxia 44, OMIM:617691;Spinocerebellar ataxia, autosomal recessive 13, OMIM:614831; 7. Spinocerebellar ataxia 44, OMIM:617691;Spinocerebellar ataxia, autosomal recessive 13, OMIM:614831; 8. Spinocerebellar ataxia, autosomal recessive 13, OMIM:614831; 9. Spinocerebellar ataxia, autosomal recessive 13, OMIM:614831; 10. CONGENITAL CEREBELLAR ATAXIA 614831; 11. Spinocerebellar ataxia, autosomal recessive 13, OMIM:614831	1. Ataxia and cerebellar anomalies - narrow panel; 2. Childhood onset dystonia, chorea or related movement disorder; 3. Childhood onset leukodystrophy; 4. DDG2P; 5. Hereditary ataxia and cerebellar anomalies - childhood onset; 6. Hereditary ataxia with onset in adulthood; 7. Hereditary ataxia; 8. Hypotonic infant; 9. Intellectual disability; 10. Paediatric disorders; 11. Paediatric disorders	AR;AD	Not in ClinGen	1. BIALLELIC, autosomal or pseudoautosomal; 2. BOTH monoallelic and biallelic, autosomal or pseudoautosomal; 3. BIALLELIC, autosomal or pseudoautosomal; 4. BIALLELIC, autosomal or pseudoautosomal; 5. BIALLELIC, autosomal or pseudoautosomal; 6. BOTH monoallelic and biallelic, autosomal or pseudoautosomal; 7. BOTH monoallelic and biallelic, autosomal or pseudoautosomal; 8. BIALLELIC, autosomal or pseudoautosomal; 9. BIALLELIC, autosomal or pseudoautosomal; 10. BIALLELIC, autosomal or pseudoautosomal; 11. BIALLELIC, autosomal or pseudoautosomal
HGNC:19182	SASH1	Dyschromatosis universalis hereditaria 1, 127500 (3), Autosomal dominant	Not in ClinGen	1. Dyschromatosis universalis hereditaria 1, OMIM:127500 (AD);?Cancer, alopecia, pigment dyscrasia, onychodystrophy, and keratoderma, OMIM:618373 (AR)	1. Pigmentary skin disorders	AD	Not in ClinGen	1. MONOALLELIC, autosomal or pseudoautosomal, NOT imprinted
HGNC:17075	TAB2	Congenital heart defects, nonsyndromic, 2, 614980 (3), Autosomal dominant	Not in ClinGen	1. Congenital heart defects, nonsyndromic, 2, OMIM:614980; 2. CONGENITAL HEART DISEASE, NONSYNDROMIC, 2 612863; 3. Congenital heart defects, nonsyndromic, 2, OMIM:614980; 4. xml:space="preserve">Congenital heart defects, nonsyndromic, 2 614980 ; 5. Congenital heart defects, nonsyndromic, 2, OMIM:614980; 6. Congenital heart defects, nonsyndromic, 2, OMIM:614980; 7. Congenital heart defects, nonsyndromic, 2, OMIM:614980; 8. Congenital heart defects, nonsyndromic, 2, OMIM:614980; 9. Congenital heart defects, nonsyndromic, 2, OMIM:614980; 10. CONGENITAL HEART DISEASE, NONSYNDROMIC, 2 612863; 11. Congenital heart defects, nonsyndromic, 2, OMIM:614980; 12. Congenital heart defects, nonsyndromic, 2, OMIM:614980; 13. Congenital heart defects, nonsyndromic, 2, OMIM:614980; 14. Congenital heart defects, nonsyndromic, 2, OMIM:614980; 15. Congenital heart defects, nonsyndromic, 2, OMIM:614980	1. Childhood onset leukodystrophy; 2. DDG2P; 3. Dilated and arrhythmogenic cardiomyopathy; 4. Familial non syndromic congenital heart disease; 5. Fetal anomalies; 6. Hypotonic infant; 7. Intellectual disability; 8. Paediatric disorders - additional genes; 9. Paediatric disorders; 10. Paediatric disorders; 11. Paediatric disorders; 12. Paediatric or syndromic cardiomyopathy; 13. Sudden unexplained death or survivors of a cardiac event; 14. Unexplained death in infancy and sudden unexplained death in childhood; 15. Unexplained death in infancy and sudden unexplained death in childhood	AD	Not in ClinGen	1. MONOALLELIC, autosomal or pseudoautosomal, imprinted status unknown; 2. MONOALLELIC, autosomal or pseudoautosomal, imprinted status unknown; 3. MONOALLELIC, autosomal or pseudoautosomal, imprinted status unknown; 4. MONOALLELIC, autosomal or pseudoautosomal, NOT imprinted; 5. MONOALLELIC, autosomal or pseudoautosomal, imprinted status unknown; 6. MONOALLELIC, autosomal or pseudoautosomal, imprinted status unknown; 7. MONOALLELIC, autosomal or pseudoautosomal, imprinted status unknown; 8. MONOALLELIC, autosomal or pseudoautosomal, imprinted status unknown; 9. MONOALLELIC, autosomal or pseudoautosomal, imprinted status unknown; 10. MONOALLELIC, autosomal or pseudoautosomal, imprinted status unknown; 11. MONOALLELIC, autosomal or pseudoautosomal, imprinted status unknown; 12. MONOALLELIC, autosomal or pseudoautosomal, imprinted status unknown; 13. MONOALLELIC, autosomal or pseudoautosomal, imprinted status unknown; 14. MONOALLELIC, autosomal or pseudoautosomal, imprinted status unknown; 15. MONOALLELIC, autosomal or pseudoautosomal, imprinted status unknown
HGNC:21071	IYD	Thyroid dyshormonogenesis 4, 274800 (3), Autosomal recessive	Not in ClinGen	1. Thyroid dyshormonogenesis 4, OMIM:274800	1. Congenital hypothyroidism	AR	Not in ClinGen	1. BOTH monoallelic and biallelic, autosomal or pseudoautosomal
HGNC:21176	RMND1	Combined oxidative phosphorylation deficiency 11, 614922 (3), Autosomal recessive	1. mitochondrial disease	1. Combined oxidative phosphorylation deficiency 11, 614922;ENCEPHALOPATHY ASSOCIATED WITH MULTIPLE OXIDATIVE PHOSPHORYLATION COMPLEX DEFICIENCIES AND A MITOCHONDRIAL TRANSLATION DEFECT; 2. Required for mitochondrial gene expression (Mitochondrial respiratory chain disorders (caused by nuclear variants only));Multiple respiratory chain complex deficiencies (disorders of protein synthesis);Combined oxidative phosphorylation deficiency 11, 614922;Encephalopathy associated with multiple oxidative phosphorylation complex deficiencies and a mitochondrial translation defect; 3. Multiple respiratory chain complex deficiencies (disorders of protein synthesis);Combined oxidative phosphorylation deficiency 11, 614922;Encephalopathy associated with multiple oxidative phosphorylation complex deficiencies and a mitochondrial translation defect; 4. ENCEPHALOPATHY ASSOCIATED WITH MULTIPLE OXIDATIVE PHOSPHORYLATION COMPLEX DEFICIENCIES AND A MITOCHONDRIAL TRANSLATION DEFECT 614922; 5. Combined oxidative phosphorylation deficiency 11, 614922; 6. Combined oxidative phosphorylation deficiency 11, OMIM:614922; 7. Required for mitochondrial gene expression (Mitochondrial respiratory chain disorders (caused by nuclear variants only));Multiple respiratory chain complex deficiencies (disorders of protein synthesis);Combined oxidative phosphorylation deficiency 11, 614922;Encephalopathy associated with multiple oxidative phosphorylation complex deficiencies and a mitochondrial translation defect; 8. Combined oxidative phosphorylation deficiency 11, 614922;ENCEPHALOPATHY ASSOCIATED WITH MULTIPLE OXIDATIVE PHOSPHORYLATION COMPLEX DEFICIENCIES AND A MITOCHONDRIAL TRANSLATION DEFECT; 9. Combined oxidative phosphorylation deficiency 11, 614922;ENCEPHALOPATHY ASSOCIATED WITH MULTIPLE OXIDATIVE PHOSPHORYLATION COMPLEX DEFICIENCIES AND A MITOCHONDRIAL TRANSLATION DEFECT; 10. Required for mitochondrial gene expression (Mitochondrial respiratory chain disorders (caused by nuclear variants only));Multiple respiratory chain complex deficiencies (disorders of protein synthesis);Combined oxidative phosphorylation deficiency 11, 614922;Encephalopathy associated with multiple oxidative phosphorylation complex deficiencies and a mitochondrial translation defect; 11. Multiple respiratory chain complex deficiencies (disorders of protein synthesis);Combined oxidative phosphorylation deficiency 11, 614922;Encephalopathy associated with multiple oxidative phosphorylation complex deficiencies and a mitochondrial translation defect; 12. Required for mitochondrial gene expression (Mitochondrial respiratory chain disorders (caused by nuclear variants only));Multiple respiratory chain complex deficiencies (disorders of protein synthesis);Combined oxidative phosphorylation deficiency 11, 614922;Encephalopathy associated with multiple oxidative phosphorylation complex deficiencies and a mitochondrial translation defect; 13. ENCEPHALOPATHY ASSOCIATED WITH MULTIPLE OXIDATIVE PHOSPHORYLATION COMPLEX DEFICIENCIES AND A MITOCHONDRIAL TRANSLATION DEFECT 614922; 14. Combined oxidative phosphorylation deficiency 11, 614922; 15. Combined oxidative phosphorylation deficiency 11, 614922;ENCEPHALOPATHY ASSOCIATED WITH MULTIPLE OXIDATIVE PHOSPHORYLATION COMPLEX DEFICIENCIES AND A MITOCHONDRIAL TRANSLATION DEFECT; 16. Combined oxidative phosphorylation deficiency 11, 614922; 17. Combined oxidative phosphorylation deficiency 11, OMIM:614922;tubulopathy;renal tubular acidosis;interstitial nephritis;end-stage renal disease;tubular atrophy; 18. Required for mitochondrial gene expression (Mitochondrial respiratory chain disorders (caused by nuclear variants only));Multiple respiratory chain complex deficiencies (disorders of protein synthesis);Combined oxidative phosphorylation deficiency 11, 614922;Encephalopathy associated with multiple oxidative phosphorylation complex deficiencies and a mitochondrial translation defect; 19. Combined oxidative phosphorylation deficiency 11, 614922; 20. Required for mitochondrial gene expression (Mitochondrial respiratory chain disorders (caused by nuclear variants only));Multiple respiratory chain complex deficiencies (disorders of protein synthesis);Combined oxidative phosphorylation deficiency 11, 614922;Encephalopathy associated with multiple oxidative phosphorylation complex deficiencies and a mitochondrial translation defect; 21. Combined oxidative phosphorylation deficiency 11, OMIM:614922; 22. Combined oxidative phosphorylation deficiency 11, OMIM:614922; 23. Combined oxidative phosphorylation deficiency 11, OMIM:614922;tubulopathy;renal tubular acidosis;interstitial nephritis;end-stage renal disease;tubular atrophy	1. Childhood onset leukodystrophy; 2. Childhood onset leukodystrophy; 3. Childhood onset leukodystrophy; 4. DDG2P; 5. Early onset or syndromic epilepsy; 6. Fetal anomalies; 7. Hypotonic infant; 8. Hypotonic infant; 9. Intellectual disability; 10. Likely inborn error of metabolism; 11. Mitochondrial disorders; 12. Paediatric disorders; 13. Paediatric disorders; 14. Paediatric disorders; 15. Paediatric disorders; 16. Possible mitochondrial disorder - nuclear genes; 17. Renal tubulopathies; 18. Undiagnosed metabolic disorders; 19. Unexplained death in infancy and sudden unexplained death in childhood; 20. Unexplained death in infancy and sudden unexplained death in childhood; 21. Unexplained young onset end-stage renal disease - additional genes; 22. Unexplained young onset end-stage renal disease; 23. Unexplained young onset end-stage renal disease	AR	AR	1. BIALLELIC, autosomal or pseudoautosomal; 2. BIALLELIC, autosomal or pseudoautosomal; 3. BIALLELIC, autosomal or pseudoautosomal; 4. BIALLELIC, autosomal or pseudoautosomal; 5. BIALLELIC, autosomal or pseudoautosomal; 6. BIALLELIC, autosomal or pseudoautosomal; 7. BIALLELIC, autosomal or pseudoautosomal; 8. BIALLELIC, autosomal or pseudoautosomal; 9. BIALLELIC, autosomal or pseudoautosomal; 10. BIALLELIC, autosomal or pseudoautosomal; 11. BIALLELIC, autosomal or pseudoautosomal; 12. BIALLELIC, autosomal or pseudoautosomal; 13. BIALLELIC, autosomal or pseudoautosomal; 14. BIALLELIC, autosomal or pseudoautosomal; 15. BIALLELIC, autosomal or pseudoautosomal; 16. BIALLELIC, autosomal or pseudoautosomal; 17. BIALLELIC, autosomal or pseudoautosomal; 18. BIALLELIC, autosomal or pseudoautosomal; 19. BIALLELIC, autosomal or pseudoautosomal; 20. BIALLELIC, autosomal or pseudoautosomal; 21. BIALLELIC, autosomal or pseudoautosomal; 22. BIALLELIC, autosomal or pseudoautosomal; 23. BIALLELIC, autosomal or pseudoautosomal
HGNC:3467	ESR1	Breast cancer, somatic, 114480 (3); Estrogen resistance, 615363 (3), Autosomal recessive	Not in ClinGen	Not in GEL	Not in GEL	AR	Not in ClinGen	Not in GEL
HGNC:17089	SYNE1	Arthrogryposis multiplex congenita 3, myogenic type, 618484 (3), Autosomal recessive; Emery-Dreifuss muscular dystrophy 4, autosomal dominant, 612998 (3), Autosomal dominant; Spinocerebellar ataxia, autosomal recessive 8, 610743 (3), Autosomal recessive	Not in ClinGen	1. Arthrogryposis multiplex congenita 3, myogenic type, OMIM:618484;Arthrogryposis multiplex congenita 3, myogenic type, MONDO:0032778; 2. Spinocerebellar ataxia, autosomal recessive 8, OMIM:610743;Autosomal recessive ataxia, Beauce type, MONDO:0012549; 3. Emery-Dreifuss muscular dystrophy 4, autosomal dominant, OMIM:612998;Arthrogryposis multiplex congenita 3, myogenic type, OMIM:618484; 4. SPINOCEREBELLAR ATAXIA, AUTOSOMAL RECESSIVE 8, OMIM:610743; 5. Arthrogryposis multiplex congenita 3, myogenic type, OMIM:618484;Arthrogryposis multiplex congenita 3, myogenic type, MONDO:0032778; 6. Spinocerebellar ataxia, autosomal recessive 8, OMIM:610743;Autosomal recessive ataxia, Beauce type, MONDO:0012549; 7. Spinocerebellar ataxia, autosomal recessive 8, OMIM:610743;Autosomal recessive ataxia, Beauce type, MONDO:0012549; 8. Spinocerebellar ataxia, autosomal recessive 8, OMIM:610743;Autosomal recessive ataxia, Beauce type, MONDO:0012549; 9. Emery-Dreifuss muscular dystrophy 4, autosomal dominant, OMIM:612998;Arthrogryposis multiplex congenita 3, myogenic type, OMIM:618484; 10. Emery-Dreifuss muscular dystrophy 4, autosomal dominant 612998; 11. Emery-Dreifuss muscular dystrophy 4, autosomal dominant 612998; 12. Emery-Dreifuss muscular dystrophy 4, autosomal dominant, OMIM:612998;Arthrogryposis multiplex congenita 3, myogenic type, OMIM:618484; 13. Emery-Dreifuss muscular dystrophy 4, autosomal dominant 612998; 14. SPINOCEREBELLAR ATAXIA, AUTOSOMAL RECESSIVE 8, OMIM:610743	1. Arthrogryposis; 2. Ataxia and cerebellar anomalies - narrow panel; 3. Congenital muscular dystrophy; 4. DDG2P; 5. Fetal anomalies; 6. Hereditary ataxia and cerebellar anomalies - childhood onset; 7. Hereditary ataxia with onset in adulthood; 8. Hereditary ataxia; 9. Hypotonic infant; 10. Hypotonic infant; 11. Limb girdle muscular dystrophies, myofibrillar myopathies and distal myopathies; 12. Other rare neuromuscular disorders; 13. Other rare neuromuscular disorders; 14. Paediatric disorders	AR;AD	Not in ClinGen	1. BIALLELIC, autosomal or pseudoautosomal; 2. BIALLELIC, autosomal or pseudoautosomal; 3. BOTH monoallelic and biallelic, autosomal or pseudoautosomal; 4. BIALLELIC, autosomal or pseudoautosomal; 5. BIALLELIC, autosomal or pseudoautosomal; 6. BIALLELIC, autosomal or pseudoautosomal; 7. BIALLELIC, autosomal or pseudoautosomal; 8. BIALLELIC, autosomal or pseudoautosomal; 9. BOTH monoallelic and biallelic, autosomal or pseudoautosomal; 10. BOTH monoallelic and biallelic, autosomal or pseudoautosomal; 11. BOTH monoallelic and biallelic, autosomal or pseudoautosomal; 12. BOTH monoallelic and biallelic, autosomal or pseudoautosomal; 13. BOTH monoallelic and biallelic, autosomal or pseudoautosomal; 14. BIALLELIC, autosomal or pseudoautosomal
HGNC:18040	ARID1B	Coffin-Siris syndrome 1, 135900 (3), Autosomal dominant	1. Coffin-Siris syndrome	1. Mental retardation, autosomal dominant 12, 614562;COFFIN SIRIS SYNDROME; 2. Coffin-Siris syndrome 1, OMIM:135900; 3. MENTAL RETARDATION, AUTOSOMAL DOMINANT 12 135900;COFFIN SIRIS SYNDROME 135900; 4. Coffin-Siris syndrome 1, 135900; 5. MENTAL RETARDATION, AUTOSOMAL DOMINANT 12;COFFIN SIRIS SYNDROME; 6. Mental retardation, autosomal dominant 12, 614562;COFFIN SIRIS SYNDROME; 7. Mental retardation, autosomal dominant 12, 614562;COFFIN SIRIS SYNDROME; 8. Mental retardation, autosomal dominant 12, 614562;COFFIN SIRIS SYNDROME; 9. MENTAL RETARDATION, AUTOSOMAL DOMINANT 12 135900;COFFIN SIRIS SYNDROME 135900; 10. Coffin-Siris syndrome 1, 135900; 11. Coffin-Siris syndrome 1, OMIM:135900; 12. Coffin-Siris syndrome 1, OMIM:135900; 13. Coffin-Siris syndrome 1, 135900	1. Childhood onset leukodystrophy; 2. Clefting; 3. DDG2P; 4. Early onset or syndromic epilepsy; 5. Fetal anomalies; 6. Hypotonic infant; 7. Intellectual disability; 8. Paediatric disorders; 9. Paediatric disorders; 10. Paediatric disorders; 11. Paediatric disorders; 12. Rare syndromic craniosynostosis or isolated multisuture synostosis; 13. Unexplained death in infancy and sudden unexplained death in childhood	AD	AD	1. MONOALLELIC, autosomal or pseudoautosomal, NOT imprinted; 2. MONOALLELIC, autosomal or pseudoautosomal, NOT imprinted; 3. MONOALLELIC, autosomal or pseudoautosomal, imprinted status unknown; 4. MONOALLELIC, autosomal or pseudoautosomal, NOT imprinted; 5. MONOALLELIC, autosomal or pseudoautosomal, imprinted status unknown; 6. MONOALLELIC, autosomal or pseudoautosomal, NOT imprinted; 7. MONOALLELIC, autosomal or pseudoautosomal, NOT imprinted; 8. MONOALLELIC, autosomal or pseudoautosomal, NOT imprinted; 9. MONOALLELIC, autosomal or pseudoautosomal, imprinted status unknown; 10. MONOALLELIC, autosomal or pseudoautosomal, NOT imprinted; 11. MONOALLELIC, autosomal or pseudoautosomal, NOT imprinted; 12. MONOALLELIC, autosomal or pseudoautosomal, NOT imprinted; 13. MONOALLELIC, autosomal or pseudoautosomal, NOT imprinted
HGNC:21061	SERAC1	3-methylglutaconic aciduria with deafness, encephalopathy, and Leigh-like syndrome, 614739 (3), Autosomal recessive	1. Leigh syndrome	1. 3-methylglutaconic aciduria with deafness, encephalopathy, and Leigh-like syndrome, OMIM:614739; 2. 3-methylglutaconic aciduria with deafness, encephalopathy, and Leigh-like syndrome, OMIM:614739; 3. 3-methylglutaconic aciduria with deafness, encephalopathy, and Leigh-like syndrome, OMIM:614739; 4. 3-methylglutaconic aciduria with deafness, encephalopathy, and Leigh-like syndrome, OMIM:614739;Disorders of mitochondrial membrane lipids (Mitochondrial respiratory chain disorders (caused by nuclear variants only));Multiple respiratory chain complex deficiencies (disorders of protein synthesis); 5. 3-methylglutaconic aciduria with deafness, encephalopathy, and Leigh-like syndrome, OMIM:614739; 6. Multiple respiratory chain complex deficiencies (disorders of protein synthesis);3-methylglutaconic aciduria with deafness, encephalopathy, and Leigh-like syndrome, OMIM:614739; 7. 3-methylglutaconic aciduria with deafness, encephalopathy, and Leigh-like syndrome, OMIM:614739; 8. 3-methylglutaconic aciduria with deafness, encephalopathy, and Leigh-like syndrome, OMIM:614739;Dystonia; 9. 3-methylglutaconic aciduria with deafness, encephalopathy, and Leigh-like syndrome, OMIM:614739; 10. 3-methylglutaconic aciduria with deafness, encephalopathy, and Leigh-like syndrome, OMIM:614739;Hypoglycemia; 11. 3-methylglutaconic aciduria with deafness, encephalopathy, and Leigh-like syndrome, OMIM:614739; 12. 3-methylglutaconic aciduria with deafness, encephalopathy, and Leigh-like syndrome, OMIM:614739;Disorders of mitochondrial membrane lipids (Mitochondrial respiratory chain disorders (caused by nuclear variants only));Multiple respiratory chain complex deficiencies (disorders of protein synthesis); 13. 3-methylglutaconic aciduria with deafness, encephalopathy, and Leigh-like syndrome, OMIM:614739; 14. 3-methylglutaconic aciduria with deafness, encephalopathy, and Leigh-like syndrome, OMIM:614739;Disorders of mitochondrial membrane lipids (Mitochondrial respiratory chain disorders (caused by nuclear variants only));Multiple respiratory chain complex deficiencies (disorders of protein synthesis); 15. Multiple respiratory chain complex deficiencies (disorders of protein synthesis);3-methylglutaconic aciduria with deafness, encephalopathy, and Leigh-like syndrome, OMIM:614739; 16. 3-methylglutaconic aciduria with deafness, encephalopathy, and Leigh-like syndrome, OMIM:614739; 17. 3-methylglutaconic aciduria with deafness, encephalopathy, and Leigh-like syndrome, OMIM:614739; 18. 3-methylglutaconic aciduria with deafness, encephalopathy, and Leigh-like syndrome, OMIM:614739; 19. 3-methylglutaconic aciduria with deafness, encephalopathy, and Leigh-like syndrome, OMIM:614739;Disorders of mitochondrial membrane lipids (Mitochondrial respiratory chain disorders (caused by nuclear variants only));Multiple respiratory chain complex deficiencies (disorders of protein synthesis); 20. 3-methylglutaconic aciduria with deafness, encephalopathy, and Leigh-like syndrome, OMIM:614739; 21. 3-methylglutaconic aciduria with deafness, encephalopathy, and Leigh-like syndrome, OMIM:614739; 22. 3-methylglutaconic aciduria with deafness, encephalopathy, and Leigh-like syndrome, OMIM:614739;Lesions in the basal ganglia; 23. 3-methylglutaconic aciduria with deafness, encephalopathy, and Leigh-like syndrome, OMIM:614739;Disorders of mitochondrial membrane lipids (Mitochondrial respiratory chain disorders (caused by nuclear variants only));Multiple respiratory chain complex deficiencies (disorders of protein synthesis); 24. 3-methylglutaconic aciduria with deafness, encephalopathy, and Leigh-like syndrome, OMIM:614739;Disorders of mitochondrial membrane lipids (Mitochondrial respiratory chain disorders (caused by nuclear variants only));Multiple respiratory chain complex deficiencies (disorders of protein synthesis)	1. Adult onset hereditary spastic paraplegia; 2. Childhood onset dystonia, chorea or related movement disorder; 3. Childhood onset hereditary spastic paraplegia; 4. Childhood onset leukodystrophy; 5. Childhood onset leukodystrophy; 6. Childhood onset leukodystrophy; 7. DDG2P; 8. Early onset dystonia; 9. Hereditary spastic paraplegia; 10. Hyperammonaemia; 11. Hypotonic infant; 12. Hypotonic infant; 13. Intellectual disability; 14. Likely inborn error of metabolism; 15. Mitochondrial disorders; 16. Monogenic hearing loss; 17. Paediatric disorders; 18. Paediatric disorders; 19. Paediatric disorders; 20. Paediatric disorders; 21. Possible mitochondrial disorder - nuclear genes; 22. Structural basal ganglia disorders; 23. Undiagnosed metabolic disorders; 24. Unexplained death in infancy and sudden unexplained death in childhood	AR	AR	1. BIALLELIC, autosomal or pseudoautosomal; 2. BIALLELIC, autosomal or pseudoautosomal; 3. BIALLELIC, autosomal or pseudoautosomal; 4. BIALLELIC, autosomal or pseudoautosomal; 5. BIALLELIC, autosomal or pseudoautosomal; 6. BIALLELIC, autosomal or pseudoautosomal; 7. BIALLELIC, autosomal or pseudoautosomal; 8. BIALLELIC, autosomal or pseudoautosomal; 9. BIALLELIC, autosomal or pseudoautosomal; 10. BIALLELIC, autosomal or pseudoautosomal; 11. BIALLELIC, autosomal or pseudoautosomal; 12. BIALLELIC, autosomal or pseudoautosomal; 13. BIALLELIC, autosomal or pseudoautosomal; 14. BIALLELIC, autosomal or pseudoautosomal; 15. BIALLELIC, autosomal or pseudoautosomal; 16. BIALLELIC, autosomal or pseudoautosomal; 17. BIALLELIC, autosomal or pseudoautosomal; 18. BIALLELIC, autosomal or pseudoautosomal; 19. BIALLELIC, autosomal or pseudoautosomal; 20. BIALLELIC, autosomal or pseudoautosomal; 21. BIALLELIC, autosomal or pseudoautosomal; 22. BIALLELIC, autosomal or pseudoautosomal; 23. BIALLELIC, autosomal or pseudoautosomal; 24. BIALLELIC, autosomal or pseudoautosomal
HGNC:21157	GTF2H5	Trichothiodystrophy 3, photosensitive, 616395 (3), Autosomal recessive	Not in ClinGen	1. Trichothiodystrophy 3, photosensitive, 616395; 2. Trichothiodystrophy, complementation group A, 601675;TRICHOTHIODYSTROPHY PHOTOSENSITIVE; 3. delayed myelination; 4. TRICHOTHIODYSTROPHY PHOTOSENSITIVE 601675; 5. TRICHOTHIODYSTROPHY PHOTOSENSITIVE; 6. Trichothiodystrophy, complementation group A, 601675;TRICHOTHIODYSTROPHY PHOTOSENSITIVE; 7. Trichothiodystrophy, complementation group A, 601675;TRICHOTHIODYSTROPHY PHOTOSENSITIVE; 8. TRICHOTHIODYSTROPHY PHOTOSENSITIVE 601675; 9. Trichothiodystrophy, complementation group A, 601675;TRICHOTHIODYSTROPHY PHOTOSENSITIVE; 10. delayed myelination; 11. Trichothiodystrophy 3, photosensitive;Photosensitive trichothiodystrophy 3	1. Bilateral congenital or childhood onset cataracts; 2. Childhood onset leukodystrophy; 3. Childhood onset leukodystrophy; 4. DDG2P; 5. Fetal anomalies; 6. Hypotonic infant; 7. Intellectual disability; 8. Paediatric disorders; 9. Paediatric disorders; 10. White matter disorders and cerebral calcification - narrow panel; 11. Xeroderma pigmentosum, Trichothiodystrophy or Cockayne syndrome	AR	Not in ClinGen	1. BIALLELIC, autosomal or pseudoautosomal; 2. BIALLELIC, autosomal or pseudoautosomal; 3. BIALLELIC, autosomal or pseudoautosomal; 4. BIALLELIC, autosomal or pseudoautosomal; 5. BIALLELIC, autosomal or pseudoautosomal; 6. BIALLELIC, autosomal or pseudoautosomal; 7. BIALLELIC, autosomal or pseudoautosomal; 8. BIALLELIC, autosomal or pseudoautosomal; 9. BIALLELIC, autosomal or pseudoautosomal; 10. BIALLELIC, autosomal or pseudoautosomal; 11. BIALLELIC, autosomal or pseudoautosomal
HGNC:21054	RSPH3	Ciliary dyskinesia, primary, 32, 616481 (3), Autosomal recessive	1. primary ciliary dyskinesia 32	1. PRIMARY CILIARY DYSKINESIA WITH CENTRAL-COMPLEX DEFECTS; 2. PRIMARY CILIARY DYSKINESIA WITH CENTRAL-COMPLEX DEFECTS; 3. Ciliary dyskinesia, primary, 32; 4. Ciliary dyskinesia, primary, 32, 616481	1. DDG2P; 2. Paediatric disorders; 3. Primary ciliary disorders; 4. Respiratory ciliopathies including non-CF bronchiectasis	AR	AR	1. BIALLELIC, autosomal or pseudoautosomal; 2. BIALLELIC, autosomal or pseudoautosomal; 3. BIALLELIC, autosomal or pseudoautosomal; 4. BIALLELIC, autosomal or pseudoautosomal
HGNC:11655	TCP1	Intellectual developmental disorder with polymicrogyria and seizures, 621021 (3), Autosomal dominant	Not in ClinGen	1. TCP1-related neurodevelopmental disorder with polymicrogyria; 2. TCP1-related neurodevelopmental disorder with polymicrogyria	1. DDG2P; 2. Paediatric disorders	AD	Not in ClinGen	1. MONOALLELIC, autosomal or pseudoautosomal, imprinted status unknown; 2. MONOALLELIC, autosomal or pseudoautosomal, imprinted status unknown
HGNC:21185	PNLDC1	Spermatogenic failure 57, 619528 (3), Autosomal recessive	Not in ClinGen	Not in GEL	Not in GEL	AR	Not in ClinGen	Not in GEL
HGNC:5467	IGF2R	Hepatocellular carcinoma, somatic, 114550 (3)	Not in ClinGen	Not in GEL	Not in GEL	Other/Not Provided	Not in ClinGen	Not in GEL
HGNC:9071	PLG	Dysplasminogenemia, 217090 (3), Autosomal recessive; Angioedema, hereditary, 4, 619360 (3), Autosomal dominant; Plasminogen deficiency, type I, 217090 (3), Autosomal recessive	1. hypoplasminogenemia	1. Plasminogen deficiency, type I, OMIM:217090;Dysplasminogenemia, OMIM:217090; 2. Plasminogen deficiency, type I, OMIM:217090;Dysplasminogenemia, OMIM:217090; 3. Angioedema, hereditary, 4, OMIM:619360; 4. Plasminogen deficiency, type I, OMIM:217090;Dysplasminogenemia, OMIM:217090	1. Fetal anomalies; 2. Hydrocephalus; 3. Primary immunodeficiency or monogenic inflammatory bowel disease; 4. Thrombophilia with a likely monogenic cause	AR;AD	AR	1. BIALLELIC, autosomal or pseudoautosomal; 2. BIALLELIC, autosomal or pseudoautosomal; 3. MONOALLELIC, autosomal or pseudoautosomal, NOT imprinted; 4. BIALLELIC, autosomal or pseudoautosomal
HGNC:8607	PRKN	Adenocarcinoma of lung, somatic, 211980 (3); Parkinson disease, juvenile, type 2, 600116 (3), Autosomal recessive; Ovarian cancer, somatic, 167000 (3)	1. Parkinson disease	1. Parkinson disease, juvenile, type 2, OMIM:600116; 2. Parkinson disease, juvenile, type 2, OMIM:600116;Dystonia; 3. Dystonia;Parkinson disease, juvenile, type 2, 600116;juvenile parkinsonism/dystonia; 4. Dystonia;juvenile parkinsonism/dystonia;Parkinson disease, juvenile, type 2; 5. Parkinson Disease, Juvenile;Parkinson Disease 2, Autosomal Recessive Juvenile	1. Adult onset dystonia, chorea or related movement disorder; 2. Adult onset neurodegenerative disorder; 3. Childhood onset dystonia, chorea or related movement disorder; 4. Early onset dystonia; 5. Parkinson Disease and Complex Parkinsonism	AR	AR	1. BIALLELIC, autosomal or pseudoautosomal; 2. BIALLELIC, autosomal or pseudoautosomal; 3. BIALLELIC, autosomal or pseudoautosomal; 4. BIALLELIC, autosomal or pseudoautosomal; 5. BIALLELIC, autosomal or pseudoautosomal
HGNC:8772	PDE10A	Striatal degeneration, autosomal dominant, 616922 (3), Autosomal dominant; Dyskinesia, limb and orofacial, infantile-onset, 616921 (3), Autosomal recessive	Not in ClinGen	1. Striatal degeneration, autosomal dominant 616922;Dyskinesia, limb and orofacial, infantile-onset 616921; 2. Dyskinesia, limb and orofacial, infantile-onset, MIM#616921; 3. Childhood-Onset Chorea with Bilateral Striatal Lesions; 4. Childhood-Onset Chorea with Bilateral Striatal Lesions; 5. Dyskinesia, limb and orofacial, infantile-onset, MIM#616921; 6. Dyskinesia, limb and orofacial, infantile-onset, MIM#616921; 7. Childhood-Onset Chorea with Bilateral Striatal Lesions; 8. Dyskinesia, limb and orofacial, infantile-onset, MIM#616921; 9. Dyskinesia, limb and orofacial, infantile-onset, 616921;Infantile-onset limb and orofacial dyskinesia; 10. Dyskinesia, limb and orofacial, infantile-onset 616921;Striatal degeneration, autosomal dominant 616922	1. Childhood onset dystonia, chorea or related movement disorder; 2. Childhood onset leukodystrophy; 3. DDG2P; 4. Fetal anomalies; 5. Hypotonic infant; 6. Intellectual disability; 7. Paediatric disorders; 8. Paediatric disorders; 9. Paroxysmal central nervous system disorders; 10. Structural basal ganglia disorders	AR;AD	Not in ClinGen	1. BIALLELIC, autosomal or pseudoautosomal; 2. BIALLELIC, autosomal or pseudoautosomal; 3. MONOALLELIC, autosomal or pseudoautosomal, imprinted status unknown; 4. MONOALLELIC, autosomal or pseudoautosomal, imprinted status unknown; 5. BIALLELIC, autosomal or pseudoautosomal; 6. BIALLELIC, autosomal or pseudoautosomal; 7. MONOALLELIC, autosomal or pseudoautosomal, imprinted status unknown; 8. BIALLELIC, autosomal or pseudoautosomal; 9. BIALLELIC, autosomal or pseudoautosomal; 10. BIALLELIC, autosomal or pseudoautosomal
HGNC:11515	TBXT	Sacral agenesis with vertebral anomalies, 615709 (3), Autosomal recessive	Not in ClinGen	1. Chordoma (disease), MONDO:0008978; 2. Chordoma (disease), MONDO:0008978	1. Sarcoma cancer susceptibility; 2. Sarcoma susceptibility	AR	Not in ClinGen	1. MONOALLELIC, autosomal or pseudoautosomal, imprinted status unknown; 2. MONOALLELIC, autosomal or pseudoautosomal, imprinted status unknown
HGNC:21606	MPC1	Mitochondrial pyruvate carrier deficiency, 614741 (3), Autosomal recessive	1. mitochondrial disease	1. Mitochondrial pyruvate carrier deficiency, OMIM:614741; 2. Mitochondrial pyruvate carrier deficiency, OMIM:614741; 3. Mitochondrial pyruvate carrier deficiency, OMIM:614741; 4. Mitochondrial pyruvate carrier deficiency, OMIM:614741; 5. Mitochondrial pyruvate carrier deficiency, OMIM:614741; 6. Mitochondrial pyruvate carrier deficiency, OMIM:614741; 7. Mitochondrial pyruvate carrier deficiency, OMIM:614741; 8. Mitochondrial pyruvate carrier deficiency, OMIM:614741; 9. Mitochondrial pyruvate carrier deficiency, OMIM:614741	1. Childhood onset leukodystrophy; 2. Childhood onset leukodystrophy; 3. Fetal anomalies; 4. Hypotonic infant; 5. Likely inborn error of metabolism; 6. Mitochondrial disorders; 7. Paediatric disorders; 8. Possible mitochondrial disorder - nuclear genes; 9. Unexplained death in infancy and sudden unexplained death in childhood	AR	AR	1. BIALLELIC, autosomal or pseudoautosomal; 2. BIALLELIC, autosomal or pseudoautosomal; 3. BIALLELIC, autosomal or pseudoautosomal; 4. BIALLELIC, autosomal or pseudoautosomal; 5. BIALLELIC, autosomal or pseudoautosomal; 6. BIALLELIC, autosomal or pseudoautosomal; 7. BIALLELIC, autosomal or pseudoautosomal; 8. BIALLELIC, autosomal or pseudoautosomal; 9. BIALLELIC, autosomal or pseudoautosomal
HGNC:21686	RNASET2	Leukoencephalopathy, cystic, without megalencephaly, 612951 (3), Autosomal recessive	Not in ClinGen	1. Leukoencephalopathy, cystic, without megalencephaly, 612951; 2. Leukoencephalopathy, cystic, without megalencephaly, 612951; 3. Leukoencephalopathy, cystic, without megalencephaly; 4. Leukoencephalopathy, cystic, without megalencephaly, 612951;LEUKOENCEPHALOPATHY, CYSTIC, WITHOUT MEGALENCEPHALY; 5. Intellectual disability;RNASET2-deficient cystic leukoencephalopathy (Disorders of nucleotide metabolism);Inherited white matter disorders; 6. LEUKOENCEPHALOPATHY, CYSTIC, WITHOUT MEGALENCEPHALY 612951; 7. Leukoencephalopathy, cystic, without megalencephaly 612951; 8. LEUKOENCEPHALOPATHY, CYSTIC, WITHOUT MEGALENCEPHALY; 9. Leukoencephalopathy, cystic, without megalencephaly, 612951;LEUKOENCEPHALOPATHY, CYSTIC, WITHOUT MEGALENCEPHALY; 10. Intellectual disability;RNASET2-deficient cystic leukoencephalopathy (Disorders of nucleotide metabolism);Inherited white matter disorders; 11. Leukoencephalopathy, cystic, without megalencephaly 612951; 12. Leukoencephalopathy, cystic, without megalencephaly, 612951;LEUKOENCEPHALOPATHY, CYSTIC, WITHOUT MEGALENCEPHALY; 13. Intellectual disability;RNASET2-deficient cystic leukoencephalopathy (Disorders of nucleotide metabolism);Inherited white matter disorders; 14. Leukoencephalopathy, cystic, without megalencephaly, 612951;LEUKOENCEPHALOPATHY, CYSTIC, WITHOUT MEGALENCEPHALY; 15. LEUKOENCEPHALOPATHY, CYSTIC, WITHOUT MEGALENCEPHALY 612951; 16. Leukoencephalopathy, cystic, without megalencephaly 612951; 17. Intellectual disability;RNASET2-deficient cystic leukoencephalopathy (Disorders of nucleotide metabolism);Inherited white matter disorders; 18. RNASET2-deficient cystic leukoencephalopathy (Disorders of nucleotide metabolism);Inherited white matter disorders;Intellectual disability; 19. Leukoencephalopathy, cystic, without megalencephaly 612951; 20. Intellectual disability;RNASET2-deficient cystic leukoencephalopathy (Disorders of nucleotide metabolism);Inherited white matter disorders; 21. Leukoencephalopathy, cystic, without megalencephaly	1. Adult onset leukodystrophy; 2. Childhood onset dystonia, chorea or related movement disorder; 3. Childhood onset leukodystrophy; 4. Childhood onset leukodystrophy; 5. Childhood onset leukodystrophy; 6. DDG2P; 7. Early onset or syndromic epilepsy; 8. Fetal anomalies; 9. Hypotonic infant; 10. Hypotonic infant; 11. Inherited white matter disorders; 12. Intellectual disability; 13. Likely inborn error of metabolism; 14. Paediatric disorders; 15. Paediatric disorders; 16. Paediatric disorders; 17. Paediatric disorders; 18. Undiagnosed metabolic disorders; 19. Unexplained death in infancy and sudden unexplained death in childhood; 20. Unexplained death in infancy and sudden unexplained death in childhood; 21. White matter disorders and cerebral calcification - narrow panel	AR	Not in ClinGen	1. BIALLELIC, autosomal or pseudoautosomal; 2. BIALLELIC, autosomal or pseudoautosomal; 3. BIALLELIC, autosomal or pseudoautosomal; 4. BIALLELIC, autosomal or pseudoautosomal; 5. BIALLELIC, autosomal or pseudoautosomal; 6. BIALLELIC, autosomal or pseudoautosomal; 7. BIALLELIC, autosomal or pseudoautosomal; 8. BIALLELIC, autosomal or pseudoautosomal; 9. BIALLELIC, autosomal or pseudoautosomal; 10. BIALLELIC, autosomal or pseudoautosomal; 11. BIALLELIC, autosomal or pseudoautosomal; 12. BIALLELIC, autosomal or pseudoautosomal; 13. BIALLELIC, autosomal or pseudoautosomal; 14. BIALLELIC, autosomal or pseudoautosomal; 15. BIALLELIC, autosomal or pseudoautosomal; 16. BIALLELIC, autosomal or pseudoautosomal; 17. BIALLELIC, autosomal or pseudoautosomal; 18. BIALLELIC, autosomal or pseudoautosomal; 19. BIALLELIC, autosomal or pseudoautosomal; 20. BIALLELIC, autosomal or pseudoautosomal; 21. BIALLELIC, autosomal or pseudoautosomal
HGNC:17012	CEP43	Myeloproliferative disorder, 605392 (2)	Not in ClinGen	Not in GEL	Not in GEL	Other/Not Provided	Not in ClinGen	Not in GEL
HGNC:20323	SMOC2	Dentin dysplasia, type I, with microdontia and misshapen teeth, 125400 (3), Autosomal recessive	Not in ClinGen	1. DENTIN DYSPLASIA, TYPE I, WITH MICRODONTIA AND MISSHAPEN TEETH 125400; 2. DENTIN DYSPLASIA, TYPE I, WITH MICRODONTIA AND MISSHAPEN TEETH 125400	1. DDG2P; 2. Paediatric disorders	AR	Not in ClinGen	1. BIALLELIC, autosomal or pseudoautosomal; 2. BIALLELIC, autosomal or pseudoautosomal
HGNC:2908	DLL1	Neurodevelopmental disorder with nonspecific brain abnormalities and with or without seizures, 618709 (3), Autosomal dominant	1. neurodevelopmental disorder with nonspecific brain abnormalities and with or without seizures	1. ; 2. Neurodevelopmental disorder with nonspecific brain abnormalities and with or without seizures, OMIM:618709; 3. DLL1-related neurodevelopmental disorder with nonspecific brain abnormalities, with or without seizures, OMIM:618709; 4. Neurodevelopmental disorder with nonspecific brain abnormalities and with or without seizures, OMIM:618709; 5. Neurodevelopmental disorder with nonspecific brain abnormalities and with or without seizures, OMIM:618709; 6. ; 7. Neurodevelopmental disorder with nonspecific brain abnormalities and with or without seizures, OMIM:618709; 8. Neurodevelopmental disorder with nonspecific brain abnormalities and with or without seizures, OMIM:618709; 9. DLL1-related neurodevelopmental disorder with nonspecific brain abnormalities, with or without seizures, OMIM:618709; 10. Neurodevelopmental disorder with nonspecific brain abnormalities and with or without seizures, OMIM:618709; 11. Neurodevelopmental disorder with nonspecific brain abnormalities and with or without seizures, OMIM:618709; 12. Neurodevelopmental disorder with nonspecific brain abnormalities and with or without seizures, OMIM:618709	1. Cerebral malformation; 2. Childhood onset leukodystrophy; 3. DDG2P; 4. Early onset or syndromic epilepsy; 5. Fetal anomalies; 6. Holoprosencephaly - NOT chromosomal; 7. Hypotonic infant; 8. Intellectual disability; 9. Paediatric disorders; 10. Paediatric disorders; 11. Paediatric disorders; 12. Unexplained death in infancy and sudden unexplained death in childhood	AD	AD	1. MONOALLELIC, autosomal or pseudoautosomal, NOT imprinted; 2. MONOALLELIC, autosomal or pseudoautosomal, imprinted status unknown; 3. MONOALLELIC, autosomal or pseudoautosomal, imprinted status unknown; 4. MONOALLELIC, autosomal or pseudoautosomal, imprinted status unknown; 5. MONOALLELIC, autosomal or pseudoautosomal, NOT imprinted; 6. MONOALLELIC, autosomal or pseudoautosomal, NOT imprinted; 7. MONOALLELIC, autosomal or pseudoautosomal, imprinted status unknown; 8. MONOALLELIC, autosomal or pseudoautosomal, imprinted status unknown; 9. MONOALLELIC, autosomal or pseudoautosomal, imprinted status unknown; 10. MONOALLELIC, autosomal or pseudoautosomal, imprinted status unknown; 11. MONOALLELIC, autosomal or pseudoautosomal, imprinted status unknown; 12. MONOALLELIC, autosomal or pseudoautosomal, imprinted status unknown
HGNC:11588	TBP	Spinocerebellar ataxia 17, 607136 (3), Autosomal dominant	Not in ClinGen	1. Spinocerebellar ataxia 17, OMIM:607136;{Parkinson disease, susceptibility to}, OMIM:168600; 2. Spinocerebellar ataxia 17, OMIM:607136; 3. Spinocerebellar ataxia 17, OMIM:607136;{Parkinson disease, susceptibility to}, OMIM:168600; 4. Spinocerebellar ataxia 17, OMIM:607136; 5. Spinocerebellar ataxia 17, OMIM:607136; 6. Spinocerebellar ataxia 17, OMIM:607136; 7. Spinocerebellar ataxia 17, OMIM:607136; 8. Spinocerebellar ataxia 17, OMIM:607136;{Parkinson disease, susceptibility to}, OMIM:168600; 9. Spinocerebellar ataxia 17, OMIM:607136; 10. Spinocerebellar ataxia 17, OMIM:607136; 11. Spinocerebellar ataxia 17, OMIM:607136; 12. Spinocerebellar ataxia 17, OMIM:607136; 13. Spinocerebellar ataxia 17, OMIM:607136;{Parkinson disease, susceptibility to}, OMIM:168600	1. Adult onset dystonia, chorea or related movement disorder; 2. Adult onset hereditary spastic paraplegia; 3. Adult onset neurodegenerative disorder; 4. Ataxia and cerebellar anomalies - narrow panel; 5. Brain channelopathy; 6. Childhood onset dystonia, chorea or related movement disorder; 7. Childhood onset hereditary spastic paraplegia; 8. Early onset dementia (encompassing fronto-temporal dementia and prion disease); 9. Hereditary ataxia and cerebellar anomalies - childhood onset; 10. Hereditary ataxia with onset in adulthood; 11. Hereditary ataxia; 12. Hereditary spastic paraplegia; 13. Parkinson Disease and Complex Parkinsonism	AD	Not in ClinGen	1. MONOALLELIC, autosomal or pseudoautosomal, NOT imprinted; 2. MONOALLELIC, autosomal or pseudoautosomal, NOT imprinted; 3. MONOALLELIC, autosomal or pseudoautosomal, NOT imprinted; 4. MONOALLELIC, autosomal or pseudoautosomal, NOT imprinted; 5. MONOALLELIC, autosomal or pseudoautosomal, NOT imprinted; 6. MONOALLELIC, autosomal or pseudoautosomal, NOT imprinted; 7. MONOALLELIC, autosomal or pseudoautosomal, NOT imprinted; 8. MONOALLELIC, autosomal or pseudoautosomal, NOT imprinted; 9. MONOALLELIC, autosomal or pseudoautosomal, NOT imprinted; 10. MONOALLELIC, autosomal or pseudoautosomal, NOT imprinted; 11. MONOALLELIC, autosomal or pseudoautosomal, NOT imprinted; 12. MONOALLELIC, autosomal or pseudoautosomal, NOT imprinted; 13. MONOALLELIC, autosomal or pseudoautosomal, NOT imprinted
HGNC:22140	FAM20C	Raine syndrome, 259775 (3), Autosomal recessive	Not in ClinGen	1. Raine Syndrome, 259775;hypoplastic Amelogenesis Imperfecta; 2. Raine syndrome 259775; 3. RAINE SYNDROME; 4. Raine syndrome 259775; 5. Raine syndrome, 259775; 6. RAINE SYNDROME 259775; 7. RAINE SYNDROME; 8. Raine syndrome, OMIM:259775; 9. Raine syndrome (259775); 10. RAINE SYNDROME; 11. RAINE SYNDROME; 12. Raine syndrome OMIM:259775; 13. Raine syndrome 259775; 14. RAINE SYNDROME 259775; 15. RAINE SYNDROME; 16. Raine syndrome, 259775; 17. Raine syndrome 259775; 18. Raine syndrome 259775	1. Amelogenesis imperfecta; 2. Arthrogryposis; 3. Childhood onset leukodystrophy; 4. Choanal atresia; 5. Clefting; 6. DDG2P; 7. Fetal anomalies; 8. Hydrocephalus; 9. Hypophosphataemia or rickets; 10. Hypotonic infant; 11. Intellectual disability; 12. Osteopetrosis; 13. Paediatric disorders; 14. Paediatric disorders; 15. Paediatric disorders; 16. Paediatric disorders; 17. Rare syndromic craniosynostosis or isolated multisuture synostosis; 18. Skeletal dysplasia	AR	Not in ClinGen	1. BIALLELIC, autosomal or pseudoautosomal; 2. BIALLELIC, autosomal or pseudoautosomal; 3. BIALLELIC, autosomal or pseudoautosomal; 4. BIALLELIC, autosomal or pseudoautosomal; 5. BIALLELIC, autosomal or pseudoautosomal; 6. BIALLELIC, autosomal or pseudoautosomal; 7. BIALLELIC, autosomal or pseudoautosomal; 8. BIALLELIC, autosomal or pseudoautosomal; 9. BIALLELIC, autosomal or pseudoautosomal; 10. BIALLELIC, autosomal or pseudoautosomal; 11. BIALLELIC, autosomal or pseudoautosomal; 12. BIALLELIC, autosomal or pseudoautosomal; 13. BIALLELIC, autosomal or pseudoautosomal; 14. BIALLELIC, autosomal or pseudoautosomal; 15. BIALLELIC, autosomal or pseudoautosomal; 16. BIALLELIC, autosomal or pseudoautosomal; 17. BIALLELIC, autosomal or pseudoautosomal; 18. BIALLELIC, autosomal or pseudoautosomal
HGNC:9390	PRKAR1B	Marbach-Schaaf neurodevelopmental syndrome, 619680 (3), Autosomal dominant	Not in ClinGen	1. Marbach-Schaaf neurodevelopmental syndrome, OMIM:619680; 2. PRKAR1B-related developmental disorder; 3. Marbach-Schaaf neurodevelopmental syndrome, OMIM:619680; 4. Marbach-Schaaf neurodevelopmental syndrome, OMIM:619680; 5. Marbach-Schaaf neurodevelopmental syndrome, OMIM:619680; 6. PRKAR1B-related developmental disorder	1. Childhood onset leukodystrophy; 2. DDG2P; 3. Hypotonic infant; 4. Intellectual disability; 5. Paediatric disorders; 6. Paediatric disorders	AD	Not in ClinGen	1. MONOALLELIC, autosomal or pseudoautosomal, NOT imprinted; 2. MONOALLELIC, autosomal or pseudoautosomal, imprinted status unknown; 3. MONOALLELIC, autosomal or pseudoautosomal, NOT imprinted; 4. MONOALLELIC, autosomal or pseudoautosomal, NOT imprinted; 5. MONOALLELIC, autosomal or pseudoautosomal, NOT imprinted; 6. MONOALLELIC, autosomal or pseudoautosomal, imprinted status unknown
HGNC:26013	DNAAF5	Ciliary dyskinesia, primary, 18, 614874 (3), Autosomal recessive	1. primary ciliary dyskinesia 18	1. CILIARY DYSKINESIA, PRIMARY, 18 614874; 2. Ciliary dyskinesia, primary, 18, OMIM:614874;Primary ciliary dyskinesia 18, MONDO:0013940; 3. Ciliary dyskinesia, primary, 18, 614874; 4. CILIARY DYSKINESIA, PRIMARY, 18 614874; 5. Ciliary dyskinesia, primary, 18, 614874; 6. Ciliary dyskinesia, primary, 18, 614874	1. DDG2P; 2. Fetal anomalies; 3. Laterality disorders and isomerism; 4. Paediatric disorders; 5. Primary ciliary disorders; 6. Respiratory ciliopathies including non-CF bronchiectasis	AR	AR	1. BIALLELIC, autosomal or pseudoautosomal; 2. BIALLELIC, autosomal or pseudoautosomal; 3. BIALLELIC, autosomal or pseudoautosomal; 4. BIALLELIC, autosomal or pseudoautosomal; 5. BIALLELIC, autosomal or pseudoautosomal; 6. BIALLELIC, autosomal or pseudoautosomal
HGNC:24555	INTS1	Neurodevelopmental disorder with cataracts, poor growth, and dysmorphic facies, 618571 (3), Autosomal recessive	Not in ClinGen	1. Neurodevelopmental disorder with cataracts, poor growth, and dysmorphic facies, OMIM:618571, MONDO:0032817; 2. Neurodevelopmental disorder with cataracts, poor growth, and dysmorphic facies, OMIM:618571; 3. INTS1-related neurodevelopmental disorder with cataracts, hypotonia and gait abnormality; 4. Neurodevelopmental disorder with cataracts, poor growth, and dysmorphic facies, OMIM:61857; 5. Neurodevelopmental disorder with cataracts, poor growth, and dysmorphic facies, OMIM:618571; 6. Neurodevelopmental disorder with cataracts, poor growth, and dysmorphic facies, OMIM:618571; 7. Neurodevelopmental disorder with cataracts, poor growth, and dysmorphic facies, OMIM:618571; 8. Neurodevelopmental disorder with cataracts, poor growth, and dysmorphic facies, OMIM:618571; 9. INTS1-related neurodevelopmental disorder with cataracts, hypotonia and gait abnormality	1. Bilateral congenital or childhood onset cataracts; 2. Childhood onset leukodystrophy; 3. DDG2P; 4. Fetal anomalies; 5. Hypotonic infant; 6. Intellectual disability; 7. Monogenic short stature; 8. Paediatric disorders; 9. Paediatric disorders	AR	Not in ClinGen	1. BIALLELIC, autosomal or pseudoautosomal; 2. BIALLELIC, autosomal or pseudoautosomal; 3. BIALLELIC, autosomal or pseudoautosomal; 4. BIALLELIC, autosomal or pseudoautosomal; 5. BIALLELIC, autosomal or pseudoautosomal; 6. BIALLELIC, autosomal or pseudoautosomal; 7. BIALLELIC, autosomal or pseudoautosomal; 8. BIALLELIC, autosomal or pseudoautosomal; 9. BIALLELIC, autosomal or pseudoautosomal
HGNC:33154	ELFN1	Dursun-Ozgul neurodevelopmental syndrome, 621344 (3), Autosomal recessive	Not in ClinGen	1. Neurodevelopmental disorder, MONDO:0700092; 2. Neurodevelopmental disorder, MONDO:0700092; 3. Neurodevelopmental disorder, MONDO:0700092; 4. Neurodevelopmental disorder, MONDO:0700092; 5. Neurodevelopmental disorder, MONDO:0700092; 6. Neurodevelopmental disorder, MONDO:0700092	1. Childhood onset leukodystrophy; 2. Early onset or syndromic epilepsy; 3. Intellectual disability; 4. Paediatric disorders; 5. Paediatric disorders; 6. Unexplained death in infancy and sudden unexplained death in childhood	AR	Not in ClinGen	1. BIALLELIC, autosomal or pseudoautosomal; 2. BIALLELIC, autosomal or pseudoautosomal; 3. BIALLELIC, autosomal or pseudoautosomal; 4. BIALLELIC, autosomal or pseudoautosomal; 5. BIALLELIC, autosomal or pseudoautosomal; 6. BIALLELIC, autosomal or pseudoautosomal
HGNC:6762	MAD1L1	Prostate cancer, somatic, 176807 (3); Mosaic variegated aneuploidy syndrome 7 with inflammation and tumor predisposition, 620189 (3), Autosomal recessive; Lymphoma, B-cell, somatic (3)	Not in ClinGen	Not in GEL	Not in GEL	AR	Not in ClinGen	Not in GEL
HGNC:16352	MRM2	Mitochondrial DNA depletion syndrome 17, 618567 (3), Autosomal recessive	Not in ClinGen	1. ?Mitochondrial DNA depletion syndrome 17, OMIM:618567; 2. ?Mitochondrial DNA depletion syndrome 17, OMIM:618567; 3. ?Mitochondrial DNA depletion syndrome 17, OMIM:618567; 4. ?Mitochondrial DNA depletion syndrome 17, OMIM:618567; 5. ?Mitochondrial DNA depletion syndrome 17, OMIM:618567; 6. ?Mitochondrial DNA depletion syndrome 17, OMIM:618567; 7. ?Mitochondrial DNA depletion syndrome 17, OMIM:618567; 8. ?Mitochondrial DNA depletion syndrome 17, OMIM:618567	1. Childhood onset leukodystrophy; 2. Childhood onset leukodystrophy; 3. Hypotonic infant; 4. Likely inborn error of metabolism; 5. Mitochondrial disorders; 6. Paediatric disorders; 7. Possible mitochondrial disorder - nuclear genes; 8. Unexplained death in infancy and sudden unexplained death in childhood	AR	Not in ClinGen	1. BIALLELIC, autosomal or pseudoautosomal; 2. BIALLELIC, autosomal or pseudoautosomal; 3. BIALLELIC, autosomal or pseudoautosomal; 4. BIALLELIC, autosomal or pseudoautosomal; 5. BIALLELIC, autosomal or pseudoautosomal; 6. BIALLELIC, autosomal or pseudoautosomal; 7. BIALLELIC, autosomal or pseudoautosomal; 8. BIALLELIC, autosomal or pseudoautosomal
HGNC:6560	LFNG	Spondylocostal dysostosis 3, autosomal recessive, 609813 (3), Autosomal recessive	Not in ClinGen	1. Spondylocostal dysostosis 3, autosomal recessive, OMIM:609813;O-fucose-specific beta-1,3-N-acetylglucosaminyltransferase deficiency (Disorders of protein O-glycosylation, O-mannosylglycan synthesis deficiencies); 2. Spondylocostal dysostosis 3, autosomal recessive, OMIM:609813;O-fucose-specific beta-1,3-N-acetylglucosaminyltransferase deficiency (Disorders of protein O-glycosylation, O-mannosylglycan synthesis deficiencies); 3. SPONDYLOCOSTAL DYSOSTOSIS TYPE 3, OMIM:609813; 4. Spondylocostal dysostosis 3, autosomal recessive, OMIM:609813; 5. Spondylocostal dysostosis 3, autosomal recessive, OMIM:609813;O-fucose-specific beta-1,3-N-acetylglucosaminyltransferase deficiency (Disorders of protein O-glycosylation, O-mannosylglycan synthesis deficiencies); 6. Spondylocostal dysostosis 3, autosomal recessive, OMIM:609813;O-fucose-specific beta-1,3-N-acetylglucosaminyltransferase deficiency (Disorders of protein O-glycosylation, O-mannosylglycan synthesis deficiencies); 7. Spondylocostal dysostosis 3, autosomal recessive, OMIM:609813;O-fucose-specific beta-1,3-N-acetylglucosaminyltransferase deficiency (Disorders of protein O-glycosylation, O-mannosylglycan synthesis deficiencies); 8. SPONDYLOCOSTAL DYSOSTOSIS TYPE 3, OMIM:609813; 9. Spondylocostal dysostosis 3, autosomal recessive, OMIM:609813;O-fucose-specific beta-1,3-N-acetylglucosaminyltransferase deficiency (Disorders of protein O-glycosylation, O-mannosylglycan synthesis deficiencies); 10. Spondylocostal dysostosis 3, autosomal recessive, OMIM:609813; 11. Spondylocostal dysostosis 3, autosomal recessive, OMIM:609813; 12. Spondylocostal dysostosis 3, autosomal recessive, OMIM:609813;O-fucose-specific beta-1,3-N-acetylglucosaminyltransferase deficiency (Disorders of protein O-glycosylation, O-mannosylglycan synthesis deficiencies)	1. Childhood onset leukodystrophy; 2. Congenital disorders of glycosylation; 3. DDG2P; 4. Fetal anomalies; 5. Hereditary ataxia and cerebellar anomalies - childhood onset; 6. Hypotonic infant; 7. Likely inborn error of metabolism; 8. Paediatric disorders; 9. Paediatric disorders; 10. Paediatric disorders; 11. Skeletal dysplasia; 12. Unexplained death in infancy and sudden unexplained death in childhood	AR	Not in ClinGen	1. BIALLELIC, autosomal or pseudoautosomal; 2. BIALLELIC, autosomal or pseudoautosomal; 3. BIALLELIC, autosomal or pseudoautosomal; 4. BIALLELIC, autosomal or pseudoautosomal; 5. BIALLELIC, autosomal or pseudoautosomal; 6. BIALLELIC, autosomal or pseudoautosomal; 7. BIALLELIC, autosomal or pseudoautosomal; 8. BIALLELIC, autosomal or pseudoautosomal; 9. BIALLELIC, autosomal or pseudoautosomal; 10. BIALLELIC, autosomal or pseudoautosomal; 11. BIALLELIC, autosomal or pseudoautosomal; 12. BIALLELIC, autosomal or pseudoautosomal
HGNC:21701	BRAT1	Neurodevelopmental disorder with cerebellar atrophy and with or without seizures, 618056 (3), Autosomal recessive; Rigidity and multifocal seizure syndrome, lethal neonatal, 614498 (3), Autosomal recessive	1. neonatal-onset encephalopathy with rigidity and seizures; 2. neurodevelopmental disorder with cerebellar atrophy and with or without seizures	1. LETHAL NEONATAL RIGIDITY AND SEIZURE SYNDROME; 2. LETHAL NEONATAL RIGIDITY AND SEIZURE SYNDROME 614498; 3. Rigidity and multifocal seizure syndrome, lethal neonatal 614498; 4. LETHAL NEONATAL RIGIDITY AND SEIZURE SYNDROME; 5. LETHAL NEONATAL RIGIDITY AND SEIZURE SYNDROME; 6. LETHAL NEONATAL RIGIDITY AND SEIZURE SYNDROME; 7. Rigidity and multifocal seizure syndrome, lethal neonatal 614498; 8. LETHAL NEONATAL RIGIDITY AND SEIZURE SYNDROME; 9. LETHAL NEONATAL RIGIDITY AND SEIZURE SYNDROME 614498; 10. Rigidity and multifocal seizure syndrome, lethal neonatal 614498	1. Childhood onset leukodystrophy; 2. DDG2P; 3. Early onset or syndromic epilepsy; 4. Fetal anomalies; 5. Hypotonic infant; 6. Intellectual disability; 7. Paediatric disorders; 8. Paediatric disorders; 9. Paediatric disorders; 10. Unexplained death in infancy and sudden unexplained death in childhood	AR	AR;AR	1. BIALLELIC, autosomal or pseudoautosomal; 2. BIALLELIC, autosomal or pseudoautosomal; 3. BIALLELIC, autosomal or pseudoautosomal; 4. BIALLELIC, autosomal or pseudoautosomal; 5. BIALLELIC, autosomal or pseudoautosomal; 6. BIALLELIC, autosomal or pseudoautosomal; 7. BIALLELIC, autosomal or pseudoautosomal; 8. BIALLELIC, autosomal or pseudoautosomal; 9. BIALLELIC, autosomal or pseudoautosomal; 10. BIALLELIC, autosomal or pseudoautosomal
HGNC:29171	IQCE	Polydactyly, postaxial, type A7, 617642 (3), Autosomal recessive	Not in ClinGen	1. Polydactyly, postaxial, type A7 OMIM:617642; 2. Polydactyly, postaxial, type A7 OMIM:617642;polydactyly, postaxial, type a7 MONDO:0060550; 3. Polydactyly, postaxial, type A7 OMIM:617642;polydactyly, postaxial, type a7 MONDO:0060550; 4. Polydactyly, postaxial, type A7 OMIM:617642;polydactyly, postaxial, type a7 MONDO:0060550; 5. Polydactyly, postaxial, type A7 OMIM:617642;polydactyly, postaxial, type a7 MONDO:0060550; 6. Polydactyly, postaxial, type A7 OMIM:617642;polydactyly, postaxial, type a7 MONDO:0060550	1. Fetal anomalies; 2. Limb disorders; 3. Paediatric disorders; 4. Paediatric disorders; 5. Rare multisystem ciliopathy Super panel; 6. Skeletal ciliopathies	AR	Not in ClinGen	1. BIALLELIC, autosomal or pseudoautosomal; 2. BIALLELIC, autosomal or pseudoautosomal; 3. BIALLELIC, autosomal or pseudoautosomal; 4. BIALLELIC, autosomal or pseudoautosomal; 5. BIALLELIC, autosomal or pseudoautosomal; 6. BIALLELIC, autosomal or pseudoautosomal
HGNC:16393	CARD11	B-cell expansion with NFKB and T-cell anergy, 616452 (3), Autosomal dominant; Immunodeficiency 11B with atopic dermatitis, 617638 (3), Autosomal dominant; Immunodeficiency 11A, 615206 (3), Autosomal recessive	1. BENTA disease; 2. severe combined immunodeficiency due to CARD11 deficiency; 3. immunodeficiency 11b with atopic dermatitis	1. immunodeficiency 11B with atopic dermatitis (AD), 617638;CARD11 deficiency;Combined immunodeficiency;Autoimmune lymphoproliferative syndrome (ALPS);Pneumocystis jirovecii pneumonia, bacterial and viral infections;Severe atopy, recurrent infections;B cell expansion with NFKB and T cell anergy (BENTA) (AD), 616452;Atypical Severe Combined Immunodeficiency (Atypical SCID);Splenomegaly, lymphadenopathy, poor vaccine response;Immunodeficiencies affecting cellular and humoral immunity;Predominantly Antibody Deficiencies;Predominantly antibody deficiencies;Combined immunodeficiencies with associated or syndromic features;Immunodeficiency 11A, 615206 (AR); 2. Immunodeficiency 11A, 615206 (AR);CARD11 deficiency;Predominantly antibody deficiencies;Atypical Severe Combined Immunodeficiency (Atypical SCID);Combined immunodeficiency;Autoimmune lymphoproliferative syndrome (ALPS);B cell expansion with NFKB and T cell anergy (BENTA) (AD), 616452;immunodeficiency 11B with atopic dermatitis (AD), 617638;Severe atopy, recurrent infections;Combined immunodeficiencies with associated or syndromic features;Splenomegaly, lymphadenopathy, poor vaccine response;Predominantly Antibody Deficiencies;Pneumocystis jirovecii pneumonia, bacterial and viral infections;Immunodeficiencies affecting cellular and humoral immunity; 3. Immunodeficiency 11B with atopic dermatitis, OMIM:617638; 4. multisystem atopic disease, eczema, raised IgE, low IgM, eosinophilia;B-cell expansion with NFKB and T-cell anergy, OMIM:616452	1. COVID-19 research; 2. Primary immunodeficiency or monogenic inflammatory bowel disease; 3. Rare genetic inflammatory skin disorders; 4. Severe multi-system atopic disease with high IgE	AR;AD	AD;AR;AD	1. BOTH monoallelic and biallelic, autosomal or pseudoautosomal; 2. BOTH monoallelic and biallelic, autosomal or pseudoautosomal; 3. MONOALLELIC, autosomal or pseudoautosomal, NOT imprinted; 4. MONOALLELIC, autosomal or pseudoautosomal, NOT imprinted
HGNC:22197	AP5Z1	Spastic paraplegia 48, autosomal recessive, 613647 (3), Autosomal recessive	1. hereditary spastic paraplegia	1. Spastic Paraplegia, Recessive;Spastic paraplegia 48, autosomal recessive, 613647;Spastic paraplegia 48, autosomal recessive; 2. Spastic paraplegia 48, autosomal recessive, OMIM:613647; 3. Spastic paraplegia 48, autosomal recessive, OMIM:613647; 4. Spastic paraplegia 48, autosomal recessive, OMIM:613647;hereditary spastic paraplegia 48, MONDO:0013342; 5. Lysosomal macular dystrophy	1. Adult onset hereditary spastic paraplegia; 2. Adult onset neurodegenerative disorder; 3. Childhood onset hereditary spastic paraplegia; 4. Hereditary neuropathy or pain disorder; 5. Retinal disorders	AR	AR	1. BIALLELIC, autosomal or pseudoautosomal; 2. BIALLELIC, autosomal or pseudoautosomal; 3. BIALLELIC, autosomal or pseudoautosomal; 4. BIALLELIC, autosomal or pseudoautosomal; 5. BIALLELIC, autosomal or pseudoautosomal
HGNC:132	ACTB	Baraitser-Winter syndrome 1, 243310 (3), Autosomal dominant; Becker nevus, syndromic or isolated, somatic mosaic, 604919 (3); Thrombocytopenia 8, with dysmorphic features and developmental delay, 620475 (3), Autosomal dominant; Dystonia-deafness syndrome 1, 607371 (3), Autosomal dominant; Congenital smooth muscle hamartoma with or without hemihypertrophy, somatic mosaic, 620470 (3)	1. Baraitser-Winter cerebrofrontofacial syndrome; 2. ACTB-associated syndromic thrombocytopenia	1. Dystonia, juvenile-onset, OMIM:607371;developmental malformations-deafness-dystonia syndrome MONDO:0011823;Baraitser-Winter syndrome 1 OMIM:243310:Baraitser-Winter syndrome 1 MONDO:0009470; 2. thrombocytopenia, MONDO:0002049 (AD); 3. Baraitser Winter syndrome (lissencephaly, pachygyria, polymicrogyria, ptosis, coloboma); 4. ?Dystonia, juvenile-onset;Baraitser-Winter syndrome 1, 243310; 5. Dystonia, juvenile-onset, 607371Baraitser-Winter syndrome 1, 243310;BARAITSER-WINTER SYNDROME; 6. BARAITSER-WINTER SYNDROME 1; BRWS1; 7. Congenital defects of phagocyte number or function;neutrophil dysfunction;Mental retardation, short stature;Actin beta deficiency (ACTB);Phagocytic disorder;Poor neutrophil chemotaxis, oxidative burst and actin remodeling. Thrombocytopenia;Baraitser-Winter syndrome 1, 243310; 8. BARAITSER-WINTER SYNDROME;ACTB Haploinsufficiency syndtome; 9. Dystonia, juvenile-onset OMIM:607371;developmental malformations-deafness-dystonia syndrome MONDO:0011823;Baraitser-Winter syndrome 1 OMIM:243310;Baraitser-Winter syndrome 1 MONDO:0009470; 10. BARAITSER-WINTER SYNDROME;ACTB Haploinsufficiency syndtome; 11. Dystonia, juvenile-onset, 607371Baraitser-Winter syndrome 1, 243310;BARAITSER-WINTER SYNDROME; 12. Baraitser-Winter syndrome 1 with macrothrombocytopenia;Platelet disorder; 13. Dystonia, juvenile-onset, 607371Baraitser-Winter syndrome 1, 243310;BARAITSER-WINTER SYNDROME; 14. Baraitser Winter syndrome (lissencephaly, pachygyria, polymicrogyria, ptosis, coloboma); 15. ; 16. xml:space="preserve">Baraitser-Winter syndrome 1, 243310 ; 17. Dystonia, juvenile-onset, 607371Baraitser-Winter syndrome 1, 243310;BARAITSER-WINTER SYNDROME; 18. BARAITSER-WINTER SYNDROME;ACTB Haploinsufficiency syndtome; 19. BARAITSER-WINTER SYNDROME 1; BRWS1; 20. Baraitser-Winter syndrome 1, OMIM:243310;Baraitser-Winter syndrome 1, MONDO:0009470; 21. Baraitser-Winter syndrome 1, 243310	1. Adult onset dystonia, chorea or related movement disorder; 2. Bleeding and platelet disorders; 3. Cerebral malformation; 4. Childhood onset dystonia, chorea or related movement disorder; 5. Childhood onset leukodystrophy; 6. Clefting; 7. COVID-19 research; 8. DDG2P; 9. Early onset dystonia; 10. Fetal anomalies; 11. Hypotonic infant; 12. Inherited bleeding disorders; 13. Intellectual disability; 14. Malformations of cortical development; 15. Mosaic skin disorders - deep sequencing; 16. Ocular coloboma; 17. Paediatric disorders; 18. Paediatric disorders; 19. Paediatric disorders; 20. Rare syndromic craniosynostosis or isolated multisuture synostosis; 21. Structural eye disease	AD	AD;AD	1. MONOALLELIC, autosomal or pseudoautosomal, imprinted status unknown; 2. BOTH monoallelic and biallelic, autosomal or pseudoautosomal; 3. MONOALLELIC, autosomal or pseudoautosomal, NOT imprinted; 4. MONOALLELIC, autosomal or pseudoautosomal, imprinted status unknown; 5. MONOALLELIC, autosomal or pseudoautosomal, NOT imprinted; 6. MONOALLELIC, autosomal or pseudoautosomal, imprinted status unknown; 7. MONOALLELIC, autosomal or pseudoautosomal, imprinted status unknown; 8. MONOALLELIC, autosomal or pseudoautosomal, imprinted status unknown; 9. ; 10. MONOALLELIC, autosomal or pseudoautosomal, NOT imprinted; 11. MONOALLELIC, autosomal or pseudoautosomal, NOT imprinted; 12. MONOALLELIC, autosomal or pseudoautosomal, NOT imprinted; 13. MONOALLELIC, autosomal or pseudoautosomal, NOT imprinted; 14. MONOALLELIC, autosomal or pseudoautosomal, NOT imprinted; 15. MONOALLELIC, autosomal or pseudoautosomal, NOT imprinted; 16. MONOALLELIC, autosomal or pseudoautosomal, NOT imprinted; 17. MONOALLELIC, autosomal or pseudoautosomal, NOT imprinted; 18. MONOALLELIC, autosomal or pseudoautosomal, imprinted status unknown; 19. MONOALLELIC, autosomal or pseudoautosomal, imprinted status unknown; 20. MONOALLELIC, autosomal or pseudoautosomal, NOT imprinted; 21. MONOALLELIC, autosomal or pseudoautosomal, NOT imprinted
HGNC:21698	RNF216	Cerebellar ataxia and hypogonadotropic hypogonadism, 212840 (3), Autosomal recessive	Not in ClinGen	1. Cerebellar ataxia and hypogonadotropic hypogonadism, OMIM:212840; 2. Cerebellar ataxia and hypogonadotropic hypogonadism, OMIM:212840; 3. Cerebellar ataxia and hypogonadotropic hypogonadism, OMIM:212840; 4. Cerebellar ataxia and hypogonadotropic hypogonadism, 212840; 5. Cerebellar ataxia and hypogonadotropic hypogonadism, 212840; 6. Cerebellar ataxia and hypogonadotropic hypogonadism, 212840;Cerebellar ataxia and hypogonadotrophic hypogonadism; 7. Cerebellar ataxia and hypogonadotropic hypogonadism, 212840; 8. Cerebellar ataxia and hypogonadotropic hypogonadism, OMIM:212840;cerebellar ataxia-hypogonadism syndrome, MONDO:0008935	1. Adult onset dystonia, chorea or related movement disorder; 2. Adult onset leukodystrophy; 3. Adult onset neurodegenerative disorder; 4. Ataxia and cerebellar anomalies - narrow panel; 5. Hereditary ataxia and cerebellar anomalies - childhood onset; 6. Hereditary ataxia with onset in adulthood; 7. Hereditary ataxia; 8. Hypogonadotropic hypogonadism (GMS)	AR	Not in ClinGen	1. BIALLELIC, autosomal or pseudoautosomal; 2. BIALLELIC, autosomal or pseudoautosomal; 3. BIALLELIC, autosomal or pseudoautosomal; 4. BIALLELIC, autosomal or pseudoautosomal; 5. BIALLELIC, autosomal or pseudoautosomal; 6. BIALLELIC, autosomal or pseudoautosomal; 7. BIALLELIC, autosomal or pseudoautosomal; 8. BIALLELIC, autosomal or pseudoautosomal
HGNC:9122	PMS2	Lynch syndrome 4, 614337 (3); Mismatch repair cancer syndrome 4, 619101 (3), Autosomal recessive	1. Lynch syndrome; 2. mismatch repair cancer syndrome 1	1. Lynch Syndrome;CMMRD; 2. Lynch Syndrome;CMMRD; 3. ; 4. Adult Glioma; 5. Lynch Syndrome; CMMRD; 6. CMMRD;276300;Lynch Syndrome; 7. Colorectal cancer; 8. Recurrent infections, cafe-au-lait spots, lymphoma, colorectal carcinoma, brain tumors;Post-Meiotic Segregation 2 (PMS2) deficiency;Mismatch repair cancer syndrome 276300;Combined immunodeficiencies with associated or syndromic features;CSR defects and Hyper IgM (HIGM) syndromes;Recurrent infections, caf-au-lait spots, lymphoma, colorectal carcinoma, brain tumors; 9. MISMATCH REPAIR CANCER SYNDROME 276300; 10. ; 11. Endometrial carcinoma; 12. Mismatch repair cancer syndrome, 276300; 13. Brain, CNS, and PNS Cancer; 14. Colorectal cancer, hereditary nonpolyposis, type 4 614337;Mismatch repair cancer syndrome 276300 AR; 15. Class: Familial cancer syndrome;Constitutional mismatch repair deficiency syndrome (Lynch syndrome);Lymphoma, ALL, MDS, AML;Brain tumors, gastrointestinal cancers, GI (colon), ovarian, uterine, CNS, other; 16. Class: Familial cancer syndrome;Constitutional mismatch repair deficiency syndrome;Lymphoma, ALL, MDS, AML;Brain tumors, gastrointestinal cancers, GI (colon), ovarian, uterine, CNS, other; 17. Colorectal cancer, hereditary nonpolyposis, type 4, OMIM:614337;Colorectal cancer, hereditary nonpolyposis, type 4, MONDO:0013699;Lynch syndrome 1, MONDO:0007356; 18. Ovarian cancer, MONDO:0008170; 19. Malignant pancreatic neoplasm, MONDO:0009831; 20. Colorectal cancer, hereditary nonpolyposis, type 4, OMIM:614337;Mismatch repair cancer syndrome 4, OMIM:619101; 21. Muir-Torre syndrome, MONDO:0008018; 22. Mismatch repair cancer syndrome, 276300; 23. MISMATCH REPAIR CANCER SYNDROME 276300; 24. MISMATCH REPAIR CANCER SYNDROME, 276300; 25. ; 26. ; 27. Mismatch repair cancer syndrome, 276300; 28. Mismatch repair cancer syndrome 4, OMIM:619101;Rhabdomyosarcoma (disease), MONDO:0005212; 29. Hepatopancreatobiliary; Upper Gastrointestinal	1. Adult solid tumours cancer susceptibility; 2. Adult solid tumours for rare disease; 3. Bladder cancer pertinent cancer susceptibility; 4. Brain cancer pertinent cancer susceptibility; 5. Childhood solid tumours cancer susceptibility; 6. Childhood solid tumours; 7. Colorectal cancer pertinent cancer susceptibility; 8. COVID-19 research; 9. DDG2P; 10. Endocrine neoplasia; 11. Endometrial cancer pertinent cancer susceptibility; 12. Familial rhabdomyosarcoma; 13. Familial Tumours Syndromes of the central & peripheral Nervous system; 14. GI tract tumours; 15. Haematological malignancies cancer susceptibility; 16. Haematological malignancies for rare disease; 17. Inherited MMR deficiency (Lynch syndrome); 18. Inherited ovarian cancer (without breast cancer); 19. Inherited pancreatic cancer; 20. Inherited polyposis and early onset colorectal cancer - germline testing; 21. Multiple monogenic benign skin tumours; 22. Neurofibromatosis Type 1; 23. Paediatric disorders; 24. Pigmentary skin disorders; 25. Prostate cancer pertinent cancer susceptibility; 26. Renal cancer pertinent cancer susceptibility; 27. Sarcoma cancer susceptibility; 28. Sarcoma susceptibility; 29. Upper gastrointestinal cancer pertinent cancer susceptibility	AR	AD;AR	1. MONOALLELIC, autosomal or pseudoautosomal, imprinted status unknown; 2. MONOALLELIC, autosomal or pseudoautosomal, imprinted status unknown; 3. MONOALLELIC, autosomal or pseudoautosomal, NOT imprinted; 4. MONOALLELIC, autosomal or pseudoautosomal, NOT imprinted; 5. BIALLELIC, autosomal or pseudoautosomal; 6. BIALLELIC, autosomal or pseudoautosomal; 7. MONOALLELIC, autosomal or pseudoautosomal, NOT imprinted; 8. BIALLELIC, autosomal or pseudoautosomal; 9. BIALLELIC, autosomal or pseudoautosomal; 10. MONOALLELIC, autosomal or pseudoautosomal, imprinted status unknown; 11. MONOALLELIC, autosomal or pseudoautosomal, NOT imprinted; 12. BIALLELIC, autosomal or pseudoautosomal; 13. MONOALLELIC, autosomal or pseudoautosomal, NOT imprinted; 14. BOTH monoallelic and biallelic (but BIALLELIC mutations cause a more SEVERE disease form), autosomal or pseudoautosomal; 15. BIALLELIC, autosomal or pseudoautosomal; 16. BIALLELIC, autosomal or pseudoautosomal; 17. MONOALLELIC, autosomal or pseudoautosomal, imprinted status unknown; 18. MONOALLELIC, autosomal or pseudoautosomal, NOT imprinted; 19. MONOALLELIC, autosomal or pseudoautosomal, imprinted status unknown; 20. MONOALLELIC, autosomal or pseudoautosomal, imprinted status unknown; 21. BIALLELIC, autosomal or pseudoautosomal; 22. BIALLELIC, autosomal or pseudoautosomal; 23. BIALLELIC, autosomal or pseudoautosomal; 24. BIALLELIC, autosomal or pseudoautosomal; 25. MONOALLELIC, autosomal or pseudoautosomal, NOT imprinted; 26. MONOALLELIC, autosomal or pseudoautosomal, NOT imprinted; 27. BIALLELIC, autosomal or pseudoautosomal; 28. BIALLELIC, autosomal or pseudoautosomal; 29. MONOALLELIC, autosomal or pseudoautosomal, NOT imprinted
HGNC:20609	AIMP2	Leukodystrophy, hypomyelinating, 17, 618006 (3), Autosomal recessive	1. leukodystrophy, hypomyelinating, 17	1. Leukodystrophy, hypomyelinating, 17, 618006;neurodevelopmental disorder with microcephaly, seizures, and spastic quadriparesis; 2. Epileptic Encephalopathy;Infantile Spasms;Leukodystrophy, hypomyelinating, 17, 618006;neurodevelopmental disorder with microcephaly, seizures, and spastic quadriparesis; 3. Leukodystrophy, hypomyelinating, 17, 618006;neurodevelopmental disorder with microcephaly, seizures, and spastic quadriparesis; 4. Leukodystrophy, hypomyelinating, 17, 618006;neurodevelopmental disorder with microcephaly, seizures, and spastic quadriparesis; 5. Leukodystrophy, hypomyelinating, 17, 618006;neurodevelopmental disorder with microcephaly, seizures, and spastic quadriparesis; 6. Epileptic Encephalopathy;Infantile Spasms;Leukodystrophy, hypomyelinating, 17, 618006;neurodevelopmental disorder with microcephaly, seizures, and spastic quadriparesis; 7. Epileptic Encephalopathy;Infantile Spasms;Leukodystrophy, hypomyelinating, 17, 618006;neurodevelopmental disorder with microcephaly, seizures, and spastic quadriparesis	1. Childhood onset leukodystrophy; 2. Early onset or syndromic epilepsy; 3. Hypotonic infant; 4. Intellectual disability; 5. Paediatric disorders; 6. Paediatric disorders; 7. Unexplained death in infancy and sudden unexplained death in childhood	AR	AR	1. BIALLELIC, autosomal or pseudoautosomal; 2. BIALLELIC, autosomal or pseudoautosomal; 3. BIALLELIC, autosomal or pseudoautosomal; 4. BIALLELIC, autosomal or pseudoautosomal; 5. BIALLELIC, autosomal or pseudoautosomal; 6. BIALLELIC, autosomal or pseudoautosomal; 7. BIALLELIC, autosomal or pseudoautosomal
HGNC:9801	RAC1	Intellectual developmental disorder, autosomal dominant 48, 617751 (3), Autosomal dominant	1. syndromic intellectual disability	1. intellectual disability; developmental delay; 2. Developmental Disorders with Diverse Phenotypes; 3. Developmental Disorders with Diverse Phenotypes; 4. intellectual disability;developmental delay; 5. intellectual disability; developmental delay; 6. Developmental Disorders with Diverse Phenotypes; 7. intellectual disability; developmental delay	1. Childhood onset leukodystrophy; 2. DDG2P; 3. Fetal anomalies; 4. Hypotonic infant; 5. Intellectual disability; 6. Paediatric disorders; 7. Paediatric disorders	AD	AD	1. MONOALLELIC, autosomal or pseudoautosomal, imprinted status unknown; 2. MONOALLELIC, autosomal or pseudoautosomal, imprinted status unknown; 3. MONOALLELIC, autosomal or pseudoautosomal, imprinted status unknown; 4. MONOALLELIC, autosomal or pseudoautosomal, imprinted status unknown; 5. MONOALLELIC, autosomal or pseudoautosomal, imprinted status unknown; 6. MONOALLELIC, autosomal or pseudoautosomal, imprinted status unknown; 7. MONOALLELIC, autosomal or pseudoautosomal, imprinted status unknown
HGNC:6305	KDELR2	Osteogenesis imperfecta, type XXI, 619131 (3), Autosomal recessive	Not in ClinGen	1. KDELR2-related Osteogenesis Imperfecta; 2. Osteogenesis imperfecta, type XXI, OMIM:619131; 3. Osteogenesis imperfecta, type XXI, OMIM:619131;Increased susceptibility to fractures;Joint hypermobility;Scoliosis;Bowing of the legs and arms; 4. KDELR2-related Osteogenesis Imperfecta; 5. Osteogenesis imperfecta, type XXI, OMIM:619131;Increased susceptibility to fractures;Joint hypermobility;Scoliosis;Bowing of the legs and arms; 6. Osteogenesis imperfecta, type XXI, OMIM:619131;Increased susceptibility to fractures;Joint hypermobility;Scoliosis;Bowing of the legs and arms	1. DDG2P; 2. Fetal anomalies; 3. Osteogenesis imperfecta; 4. Paediatric disorders; 5. Paediatric disorders; 6. Skeletal dysplasia	AR	Not in ClinGen	1. BIALLELIC, autosomal or pseudoautosomal; 2. BIALLELIC, autosomal or pseudoautosomal; 3. BIALLELIC, autosomal or pseudoautosomal; 4. BIALLELIC, autosomal or pseudoautosomal; 5. BIALLELIC, autosomal or pseudoautosomal; 6. BIALLELIC, autosomal or pseudoautosomal
HGNC:22407	TMEM106B	Leukodystrophy, hypomyelinating, 16, 617964 (3), Autosomal dominant	Not in ClinGen	1. Leukodystrophy, hypomyelinating, 16, OMIM:617964;Leukodystrophy, hypomyelinating, 16, MONDO:0054791; 2. Leukodystrophy, hypomyelinating, 16, OMIM:617964;Leukodystrophy, hypomyelinating, 16, MONDO:0054791; 3. Leukodystrophy, hypomyelinating, 16, OMIM:617964;Leukodystrophy, hypomyelinating, 16, MONDO:0054791; 4. TMEM106B related hypomyelinating leukodystrophy; 5. Leukodystrophy, hypomyelinating, 16, OMIM:617964;Leukodystrophy, hypomyelinating, 16, MONDO:0054791; 6. Leukodystrophy, hypomyelinating, 16, OMIM:617964;Leukodystrophy, hypomyelinating, 16, MONDO:0054791; 7. Leukodystrophy, hypomyelinating, 16, OMIM:617964;Leukodystrophy, hypomyelinating, 16, MONDO:0054791; 8. Leukodystrophy, hypomyelinating, 16, OMIM:617964;Leukodystrophy, hypomyelinating, 16, MONDO:0054791; 9. Leukodystrophy, hypomyelinating, 16, OMIM:617964;Leukodystrophy, hypomyelinating, 16, MONDO:0054791; 10. Leukodystrophy, hypomyelinating, 16, OMIM:617964;Leukodystrophy, hypomyelinating, 16, MONDO:0054791; 11. TMEM106B related hypomyelinating leukodystrophy; 12. Leukodystrophy, hypomyelinating, 16, OMIM:617964;Leukodystrophy, hypomyelinating, 16, MONDO:0054791; 13. Leukodystrophy, hypomyelinating, 16, OMIM:617964;Leukodystrophy, hypomyelinating, 16, MONDO:0054791; 14. Leukodystrophy, hypomyelinating, 16, OMIM:617964;Leukodystrophy, hypomyelinating, 16, MONDO:0054791; 15. Leukodystrophy, hypomyelinating, 16, OMIM:617964;Leukodystrophy, hypomyelinating, 16, MONDO:0054791	1. Ataxia and cerebellar anomalies - narrow panel; 2. Childhood onset leukodystrophy; 3. Childhood onset leukodystrophy; 4. DDG2P; 5. Early onset or syndromic epilepsy; 6. Hereditary ataxia and cerebellar anomalies - childhood onset; 7. Hereditary ataxia with onset in adulthood; 8. Hypotonic infant; 9. Inherited white matter disorders; 10. Intellectual disability; 11. Paediatric disorders; 12. Paediatric disorders; 13. Paediatric disorders; 14. Unexplained death in infancy and sudden unexplained death in childhood; 15. White matter disorders and cerebral calcification - narrow panel	AD	Not in ClinGen	1. MONOALLELIC, autosomal or pseudoautosomal, NOT imprinted; 2. MONOALLELIC, autosomal or pseudoautosomal, NOT imprinted; 3. MONOALLELIC, autosomal or pseudoautosomal, imprinted status unknown; 4. MONOALLELIC, autosomal or pseudoautosomal, imprinted status unknown; 5. MONOALLELIC, autosomal or pseudoautosomal, imprinted status unknown; 6. MONOALLELIC, autosomal or pseudoautosomal, NOT imprinted; 7. MONOALLELIC, autosomal or pseudoautosomal, NOT imprinted; 8. MONOALLELIC, autosomal or pseudoautosomal, imprinted status unknown; 9. MONOALLELIC, autosomal or pseudoautosomal, NOT imprinted; 10. MONOALLELIC, autosomal or pseudoautosomal, imprinted status unknown; 11. MONOALLELIC, autosomal or pseudoautosomal, imprinted status unknown; 12. MONOALLELIC, autosomal or pseudoautosomal, imprinted status unknown; 13. MONOALLELIC, autosomal or pseudoautosomal, imprinted status unknown; 14. MONOALLELIC, autosomal or pseudoautosomal, imprinted status unknown; 15. MONOALLELIC, autosomal or pseudoautosomal, NOT imprinted
HGNC:37276	CRPPA	Muscular dystrophy-dystroglycanopathy (limb-girdle), type C, 7, 616052 (3), Autosomal recessive; Muscular dystrophy-dystroglycanopathy (congenital with brain and eye anomalies), type A, 7, 614643 (3), Autosomal recessive	1. myopathy caused by variation in CRPPA	1. Congenital Muscular Dystrophy, alpha-dystroglycan related;Muscular dystrophy-dystroglycanopathy (congenital with brain and eye anomalies), type; 2. Congenital Muscular Dystrophy, alpha-dystroglycan related;Muscular dystrophy-dystroglycanopathy (congenital with brain and eye anomalies), type; 3. Congenital Muscular Dystrophy, alpha-dystroglycan related;Muscular dystrophy-dystroglycanopathy (congenital with brain and eye anomalies), type; 4. xml:space="preserve">Muscular dystrophy-dystroglycanopathy (congenital with brain and eye anomalies), type A, 7 614643 ; 5. Muscular dystrophy-dystroglycanopathy (congenital with brain and eye anomalies), type A, 7; 6. Muscular dystrophy-dystroglycanopathy (congenital with brain and eye anomalies), type A, 7, 614643;WALKER WARBURG SYNDROME; 7. Muscular dystrophy-dystroglycanopathy (congenital with brain and eye anomalies), type A, 7 614643;Muscular dystrophy-dystroglycanopathy (limb-girdle), type C, 7 616052; 8. Muscular dystrophy-dystroglycanopathy (congenital with brain and eye anomalies), type A, 7, OMIM:614643; 9. WALKER WARBURG SYNDROME 614643; 10. Muscular dystrophy-dystroglycanopathy (congenital with brain and eye anomalies), type A, 7, 614643;Walker-Warburg syndrome; 11. WALKER WARBURG SYNDROME; 12. Muscular dystrophy-dystroglycanopathy (congenital with brain and eye anomalies), type A, 7 614643;Muscular dystrophy-dystroglycanopathy (limb-girdle), type C, 7 616052; 13. Congenital Muscular Dystrophy, alpha-dystroglycan related;Muscular dystrophy-dystroglycanopathy (congenital with brain and eye anomalies), type; 14. Muscular dystrophy-dystroglycanopathy (congenital with brain and eye anomalies), type A, 7, OMIM:614643; 15. Muscular dystrophy-dystroglycanopathy (congenital with brain and eye anomalies), type A, 7, 614643;WALKER WARBURG SYNDROME; 16. Muscular dystrophy-dystroglycanopathy (congenital with brain and eye anomalies), type A, 7; 17. Muscular dystrophy-dystroglycanopathy (limb-girdle), type C, 7, 616052;congenital muscular dystrophy;limb girdle muscular dystrophy; 18. Muscular dystrophy-dystroglycanopathy (congenital with brain and eye anomalies), type A, 7, OMIM:614643; 19. Muscular dystrophy-dystroglycanopathy (congenital with brain and eye anomalies), type A, 7, 614643;WALKER WARBURG SYNDROME; 20. Muscular dystrophy-dystroglycanopathy (congenital with brain and eye anomalies), type A, 7; 21. Muscular dystrophy-dystroglycanopathy (limb-girdle), type C, 7, 616052;congenital muscular dystrophy;limb girdle muscular dystrophy; 22. xml:space="preserve">Muscular dystrophy-dystroglycanopathy (congenital with brain and eye anomalies), type A, 7 614643 ; 23. Muscular dystrophy-dystroglycanopathy (limb-girdle), type C, 7, 616052;congenital muscular dystrophy;limb girdle muscular dystrophy; 24. Muscular dystrophy-dystroglycanopathy (congenital with brain and eye anomalies), type A, 7, OMIM:614643; 25. WALKER WARBURG SYNDROME 614643; 26. Muscular dystrophy-dystroglycanopathy (congenital with brain and eye anomalies), type A, 7; 27. Muscular dystrophy-dystroglycanopathy (congenital with brain and eye anomalies), type A, 7, 614643;WALKER WARBURG SYNDROME; 28. Muscular dystrophy-dystroglycanopathy (congenital with brain and eye anomalies), type A, 7, 614643;Walker-Warburg syndrome; 29. Muscular dystrophy-dystroglycanopathy (congenital with brain and eye anomalies), type A, 7, 614643; 30. Muscular dystrophy-dystroglycanopathy (congenital with brain and eye anomalies), type A, 7; 31. Muscular dystrophy-dystroglycanopathy (congenital with brain and eye anomalies), type A, 7; 32. Muscular dystrophy-dystroglycanopathy (congenital with brain and eye anomalies), type A, 7, 614643;Walker-Warburg syndrome	1. Arthrogryposis; 2. Ataxia and cerebellar anomalies - narrow panel; 3. Cerebellar hypoplasia; 4. Cerebral malformation; 5. Childhood onset leukodystrophy; 6. Childhood onset leukodystrophy; 7. Congenital disorders of glycosylation; 8. Congenital muscular dystrophy; 9. DDG2P; 10. Early onset or syndromic epilepsy; 11. Fetal anomalies; 12. Hereditary ataxia and cerebellar anomalies - childhood onset; 13. Hereditary ataxia and cerebellar anomalies - childhood onset; 14. Hydrocephalus; 15. Hypotonic infant; 16. Hypotonic infant; 17. Hypotonic infant; 18. Hypotonic infant; 19. Intellectual disability; 20. Likely inborn error of metabolism; 21. Limb girdle muscular dystrophies, myofibrillar myopathies and distal myopathies; 22. Malformations of cortical development; 23. Other rare neuromuscular disorders; 24. Other rare neuromuscular disorders; 25. Paediatric disorders; 26. Paediatric disorders; 27. Paediatric disorders; 28. Paediatric disorders; 29. Structural eye disease; 30. Undiagnosed metabolic disorders; 31. Unexplained death in infancy and sudden unexplained death in childhood; 32. Unexplained death in infancy and sudden unexplained death in childhood	AR	AR	1. BIALLELIC, autosomal or pseudoautosomal; 2. BIALLELIC, autosomal or pseudoautosomal; 3. BIALLELIC, autosomal or pseudoautosomal; 4. BIALLELIC, autosomal or pseudoautosomal; 5. BIALLELIC, autosomal or pseudoautosomal; 6. BIALLELIC, autosomal or pseudoautosomal; 7. BIALLELIC, autosomal or pseudoautosomal; 8. BIALLELIC, autosomal or pseudoautosomal; 9. BIALLELIC, autosomal or pseudoautosomal; 10. BIALLELIC, autosomal or pseudoautosomal; 11. BIALLELIC, autosomal or pseudoautosomal; 12. BIALLELIC, autosomal or pseudoautosomal; 13. BIALLELIC, autosomal or pseudoautosomal; 14. BIALLELIC, autosomal or pseudoautosomal; 15. BIALLELIC, autosomal or pseudoautosomal; 16. BIALLELIC, autosomal or pseudoautosomal; 17. BIALLELIC, autosomal or pseudoautosomal; 18. BIALLELIC, autosomal or pseudoautosomal; 19. BIALLELIC, autosomal or pseudoautosomal; 20. BIALLELIC, autosomal or pseudoautosomal; 21. BIALLELIC, autosomal or pseudoautosomal; 22. BIALLELIC, autosomal or pseudoautosomal; 23. BIALLELIC, autosomal or pseudoautosomal; 24. BIALLELIC, autosomal or pseudoautosomal; 25. BIALLELIC, autosomal or pseudoautosomal; 26. BIALLELIC, autosomal or pseudoautosomal; 27. BIALLELIC, autosomal or pseudoautosomal; 28. BIALLELIC, autosomal or pseudoautosomal; 29. BIALLELIC, autosomal or pseudoautosomal; 30. BIALLELIC, autosomal or pseudoautosomal; 31. BIALLELIC, autosomal or pseudoautosomal; 32. BIALLELIC, autosomal or pseudoautosomal
HGNC:328	AGR2	Respiratory infections, recurrent, and failure to thrive with or without diarrhea, 620233 (3), Autosomal recessive	Not in ClinGen	1. Cystic fibrosis-like syndrome;chronic diarrhoea; 2. Cystic fibrosis-like syndrome; 3. Cystic fibrosis-like syndrome;chronic diarrhoea	1. Intestinal failure or congenital diarrhoea; 2. Primary immunodeficiency or monogenic inflammatory bowel disease; 3. Respiratory ciliopathies including non-CF bronchiectasis	AR	Not in ClinGen	1. BIALLELIC, autosomal or pseudoautosomal; 2. BIALLELIC, autosomal or pseudoautosomal; 3. BIALLELIC, autosomal or pseudoautosomal
HGNC:348	AHR	Foveal hypoplasia 3, 620958 (3), Autosomal recessive	Not in ClinGen	1. ?Retinitis pigmentosa 85, OMIM:618345;retinitis pigmentosa 85, MONDO:0032689; 2. ?Retinitis pigmentosa 85, OMIM:618345;retinitis pigmentosa 85, MONDO:0032689	1. Albinism or congenital nystagmus; 2. Retinal disorders	AR	Not in ClinGen	1. BIALLELIC, autosomal or pseudoautosomal; 2. BIALLELIC, autosomal or pseudoautosomal
HGNC:12428	TWIST1	Craniosynostosis 1, 123100 (3), Autosomal dominant; Robinow-Sorauf syndrome, 180750 (3), Autosomal dominant; Sweeney-Cox syndrome, 617746 (3), Autosomal dominant; Saethre-Chotzen syndrome with or without eyelid anomalies, 101400 (3), Autosomal dominant	1. Saethre-Chotzen syndrome; 2. TWIST1-related craniosynostosis	1. SAETHRE-CHOTZEN SYNDROME; 2. Craniosynostosis 1 OMIM:123100;Saethre-Chotzen syndrome with or without eyelid anomalies OMIM:101400; 3. CRANIOSYNOSTOSIS, TYPE 1 123100;SAETHRE-CHOTZEN SYNDROME 101400; 4. SAETHRE-CHOTZEN SYNDROME;CRANIOSYNOSTOSIS, TYPE 1; 5. Saethre-Chotzen syndrome with or without eyelid anomalies, OMIM:101400; 6. SAETHRE-CHOTZEN SYNDROME; 7. SAETHRE-CHOTZEN SYNDROME; 8. Robinow-Sorauf syndrome, 180750;Saethre-Chotzen syndrome, 101400;Polydactyly; 9. SAETHRE-CHOTZEN SYNDROME; 10. CRANIOSYNOSTOSIS, TYPE 1 123100;SAETHRE-CHOTZEN SYNDROME 101400; 11. Robinow-Sorauf syndrome, 180750;Saethre-Chotzen syndrome, 101400;Polydactyly; 12. Robinow-Sorauf syndrome 180750;Saethre-Chotzen syndrome 101400;Craniosynostosis, type 1 123100;Saethre-Chotzen syndrome with eyelid anomalies 101400; 13. Saethre-Chotzen syndrome, 101400; Saethre-Chotzen syndrome with eyelid anomalies, 101400; Craniosynostosis, type 1, 123100; Robinow-Sorauf syndrome, 180750; 14. Robinow-Sorauf syndrome 180750;Saethre-Chotzen syndrome 101400;Craniosynostosis, type 1 123100;Saethre-Chotzen syndrome with eyelid anomalies 101400	1. Childhood onset leukodystrophy; 2. Common craniosynostosis syndromes; 3. DDG2P; 4. Fetal anomalies; 5. Hydrocephalus; 6. Hypotonic infant; 7. Intellectual disability; 8. Limb disorders; 9. Paediatric disorders; 10. Paediatric disorders; 11. Paediatric disorders; 12. Paediatric disorders; 13. Rare syndromic craniosynostosis or isolated multisuture synostosis; 14. Skeletal dysplasia	AD	AD;AD	1. MONOALLELIC, autosomal or pseudoautosomal, NOT imprinted; 2. MONOALLELIC, autosomal or pseudoautosomal, imprinted status unknown; 3. MONOALLELIC, autosomal or pseudoautosomal, imprinted status unknown; 4. MONOALLELIC, autosomal or pseudoautosomal, imprinted status unknown; 5. MONOALLELIC, autosomal or pseudoautosomal, imprinted status unknown; 6. MONOALLELIC, autosomal or pseudoautosomal, NOT imprinted; 7. MONOALLELIC, autosomal or pseudoautosomal, NOT imprinted; 8. MONOALLELIC, autosomal or pseudoautosomal, imprinted status unknown; 9. MONOALLELIC, autosomal or pseudoautosomal, NOT imprinted; 10. MONOALLELIC, autosomal or pseudoautosomal, imprinted status unknown; 11. MONOALLELIC, autosomal or pseudoautosomal, imprinted status unknown; 12. MONOALLELIC, autosomal or pseudoautosomal, NOT imprinted; 13. MONOALLELIC, autosomal or pseudoautosomal, NOT imprinted; 14. MONOALLELIC, autosomal or pseudoautosomal, NOT imprinted
HGNC:2942	DNAH11	Ciliary dyskinesia, primary, 7, with or without situs inversus, 611884 (3), Autosomal recessive	1. primary ciliary dyskinesia 7	1. Primary ciliary dyskinesia 611884; 2. Ciliary dyskinesia, primary, 7, with or without situs inversus, 611884; 3. Primary Ciliary Dyskinesia;Ciliary dyskinesia, primary, 7, with or without situs inversus, 611884; 4. Ciliary dyskinesia, primary, 7, with or without situs inversus, 611884;Primary Ciliary Dyskinesia;Bronchiectasis	1. Fetal anomalies; 2. Laterality disorders and isomerism; 3. Primary ciliary disorders; 4. Respiratory ciliopathies including non-CF bronchiectasis	AR	AR	1. BIALLELIC, autosomal or pseudoautosomal; 2. BIALLELIC, autosomal or pseudoautosomal; 3. BIALLELIC, autosomal or pseudoautosomal; 4. BIALLELIC, autosomal or pseudoautosomal
HGNC:21648	TOMM7	Garg-Mishra progeroid syndrome, 620601 (3), Autosomal recessive	Not in ClinGen	1. Garg-Mishra progeroid syndrome, OMIM:620601;Garg-Mishra progeroid syndrome, MONDO:0957953; 2. Garg-Mishra progeroid syndrome, OMIM:620601;Garg-Mishra progeroid syndrome, MONDO:0957953; 3. Garg-Mishra progeroid syndrome, OMIM:620601; 4. Garg-Mishra progeroid syndrome, OMIM:620601;Garg-Mishra progeroid syndrome, MONDO:0957953; 5. Garg-Mishra progeroid syndrome, OMIM:620601;Garg-Mishra progeroid syndrome, MONDO:0957953; 6. Garg-Mishra progeroid syndrome, OMIM:620601;Garg-Mishra progeroid syndrome, MONDO:0957953; 7. Garg-Mishra progeroid syndrome, OMIM:620601;Garg-Mishra progeroid syndrome, MONDO:0957953; 8. Garg-Mishra progeroid syndrome, OMIM:620601;Garg-Mishra progeroid syndrome, MONDO:0957953; 9. Garg-Mishra progeroid syndrome, OMIM:620601;Garg-Mishra progeroid syndrome, MONDO:0957953	1. Childhood onset leukodystrophy; 2. Childhood onset leukodystrophy; 3. Fetal anomalies; 4. Likely inborn error of metabolism; 5. Paediatric disorders; 6. Paediatric disorders; 7. Possible mitochondrial disorder - nuclear genes; 8. Skeletal dysplasia; 9. Unexplained death in infancy and sudden unexplained death in childhood	AR	Not in ClinGen	1. BIALLELIC, autosomal or pseudoautosomal; 2. BIALLELIC, autosomal or pseudoautosomal; 3. BIALLELIC, autosomal or pseudoautosomal; 4. BIALLELIC, autosomal or pseudoautosomal; 5. BIALLELIC, autosomal or pseudoautosomal; 6. BIALLELIC, autosomal or pseudoautosomal; 7. BIALLELIC, autosomal or pseudoautosomal; 8. BIALLELIC, autosomal or pseudoautosomal; 9. BIALLELIC, autosomal or pseudoautosomal
HGNC:24587	HYCC1	Leukodystrophy, hypomyelinating, 5, 610532 (3), Autosomal recessive	1. hypomyelinating leukodystrophy 5	1. Hypomyelination and Congenital Cataract;Leukodystrophy hypomyelinating 5;Leukodystrophy hypomyelinating type 5; 2. Leukodystrophy, hypomyelinating, 5, 610532;LEUKODYSTROPHY HYPOMYELINATING TYPE 5 (HLD5); 3. Hypomyelination and Congenital Cataract;Leukodystrophy, hypomyelinating, 5, 610532; 4. LEUKODYSTROPHY HYPOMYELINATING TYPE 5 610532; 5. LEUKODYSTROPHY HYPOMYELINATING TYPE 5; 6. Leukodystrophy, hypomyelinating, 5, OMIM:610532;hypomyelinating leukodystrophy 5, MONDO:0012514; 7. Leukodystrophy, hypomyelinating, 5, 610532;Congenital cataracts, global developmental delay from 1 year, diffuse cerebral hypomyelination on MRI, neuropathy with SNCV; 8. Leukodystrophy, hypomyelinating, 5, 610532;LEUKODYSTROPHY HYPOMYELINATING TYPE 5 (HLD5); 9. Hypomyelination and Congenital Cataract;Leukodystrophy, hypomyelinating, 5, 610532; 10. Leukodystrophy, hypomyelinating, 5, 610532;LEUKODYSTROPHY HYPOMYELINATING TYPE 5 (HLD5); 11. LEUKODYSTROPHY HYPOMYELINATING TYPE 5 610532; 12. Leukodystrophy, hypomyelinating, 5, 610532;LEUKODYSTROPHY HYPOMYELINATING TYPE 5 (HLD5); 13. Hypomyelination and Congenital Cataract;Leukodystrophy, hypomyelinating, 5, 610532	1. Bilateral congenital or childhood onset cataracts; 2. Childhood onset leukodystrophy; 3. Childhood onset leukodystrophy; 4. DDG2P; 5. Fetal anomalies; 6. Hereditary neuropathy or pain disorder; 7. Hereditary neuropathy; 8. Hypotonic infant; 9. Inherited white matter disorders; 10. Intellectual disability; 11. Paediatric disorders; 12. Paediatric disorders; 13. White matter disorders and cerebral calcification - narrow panel	AR	AR	1. BIALLELIC, autosomal or pseudoautosomal; 2. BIALLELIC, autosomal or pseudoautosomal; 3. BIALLELIC, autosomal or pseudoautosomal; 4. BIALLELIC, autosomal or pseudoautosomal; 5. BIALLELIC, autosomal or pseudoautosomal; 6. BIALLELIC, autosomal or pseudoautosomal; 7. BIALLELIC, autosomal or pseudoautosomal; 8. BIALLELIC, autosomal or pseudoautosomal; 9. BIALLELIC, autosomal or pseudoautosomal; 10. BIALLELIC, autosomal or pseudoautosomal; 11. BIALLELIC, autosomal or pseudoautosomal; 12. BIALLELIC, autosomal or pseudoautosomal; 13. BIALLELIC, autosomal or pseudoautosomal
HGNC:15646	KLHL7	Retinitis pigmentosa 42, 612943 (3), Autosomal dominant; PERCHING syndrome, 617055 (3), Autosomal recessive	Not in ClinGen	1. Cold-induced sweating syndrome 3 617055; 2. BOS-like phenotype; 3. Cold-induced sweating syndrome type 1 (CISS1-like Phenotype Associated with Early-Onset Retinitis Pigmentosa;Crisponi/CISS1-like phenotype associated with early-onset retinitis pigmentosa; 4. PERCHING syndrome, OMIM:617055;PERCHING syndrome, MONDO:0014890; 5. BOS-like phenotype; 6. BOS-like phenotype; 7. Cold-induced sweating syndrome type 1 (CISS1-like Phenotype Associated with Early-Onset Retinitis Pigmentosa;Crisponi/CISS1-like phenotype associated with early-onset retinitis pigmentosa; 8. BOS-like phenotype; 9. Retinitis pigmentosa 42;Eye Disorders;Retinitis Pigmentosa, Dominant;Retinitis pigmentosa;Retinitis pigmentosa 42, 612943	1. Arthrogryposis; 2. Childhood onset leukodystrophy; 3. DDG2P; 4. Fetal anomalies; 5. Hypotonic infant; 6. Intellectual disability; 7. Paediatric disorders; 8. Paediatric disorders; 9. Retinal disorders	AR;AD	Not in ClinGen	1. BIALLELIC, autosomal or pseudoautosomal; 2. BIALLELIC, autosomal or pseudoautosomal; 3. BIALLELIC, autosomal or pseudoautosomal; 4. BIALLELIC, autosomal or pseudoautosomal; 5. BIALLELIC, autosomal or pseudoautosomal; 6. BIALLELIC, autosomal or pseudoautosomal; 7. BIALLELIC, autosomal or pseudoautosomal; 8. BIALLELIC, autosomal or pseudoautosomal; 9. MONOALLELIC, autosomal or pseudoautosomal, imprinted status unknown
HGNC:4462	GPNMB	Amyloidosis, primary localized cutaneous, 3, 617920 (3), Autosomal recessive	Not in ClinGen	1. AMYLOIDOSIS, PRIMARY LOCALIZED CUTANEOUS, 3, 617920	1. Pigmentary skin disorders	AR	Not in ClinGen	1. BIALLELIC, autosomal or pseudoautosomal
HGNC:2810	GSDME	Deafness, autosomal dominant 5, 600994 (3), Autosomal dominant	1. nonsyndromic genetic hearing loss	1. Nonsyndromic Hearing Loss, Mixed;#600994:Deafness, autosomal dominant 5;hearing loss; 2. Nonsyndromic Hearing Loss, Mixed;#600994:Deafness, autosomal dominant 5;hearing loss	1. Monogenic hearing loss; 2. Paediatric disorders	AD	AD	1. MONOALLELIC, autosomal or pseudoautosomal, NOT imprinted; 2. MONOALLELIC, autosomal or pseudoautosomal, NOT imprinted
HGNC:19986	CYCS	Thrombocytopenia 4, 612004 (3), Autosomal dominant	Not in ClinGen	1. Thrombocytopenia 4, OMIM:612004; 2. Thrombocytopenia 4, OMIM:612004; 3. Thrombocytopenia 4, OMIM:612004; 4. Thrombocytopenia 4, OMIM:612004; 5. Thrombocytopenia 4, OMIM:612004; 6. Thrombocytopenia 4, OMIM:612004; 7. Thrombocytopenia 4, OMIM:612004; 8. Thrombocytopenia 4, OMIM:612004; 9. Thrombocytopenia 4, OMIM:612004; 10. Thrombocytopenia 4, OMIM:612004; 11. Thrombocytopenia 4, OMIM:612004	1. Bleeding and platelet disorders; 2. Childhood onset leukodystrophy; 3. Childhood onset leukodystrophy; 4. Cytopenia - NOT Fanconi anaemia; 5. Hypotonic infant; 6. Inherited bleeding disorders; 7. Likely inborn error of metabolism; 8. Mitochondrial disorders; 9. Paediatric disorders; 10. Possible mitochondrial disorder - nuclear genes; 11. Unexplained death in infancy and sudden unexplained death in childhood	AD	Not in ClinGen	1. MONOALLELIC, autosomal or pseudoautosomal, imprinted status unknown; 2. MONOALLELIC, autosomal or pseudoautosomal, NOT imprinted; 3. MONOALLELIC, autosomal or pseudoautosomal, NOT imprinted; 4. MONOALLELIC, autosomal or pseudoautosomal, NOT imprinted; 5. MONOALLELIC, autosomal or pseudoautosomal, NOT imprinted; 6. MONOALLELIC, autosomal or pseudoautosomal, imprinted status unknown; 7. MONOALLELIC, autosomal or pseudoautosomal, NOT imprinted; 8. MONOALLELIC, autosomal or pseudoautosomal, NOT imprinted; 9. MONOALLELIC, autosomal or pseudoautosomal, NOT imprinted; 10. MONOALLELIC, autosomal or pseudoautosomal, imprinted status unknown; 11. MONOALLELIC, autosomal or pseudoautosomal, NOT imprinted
HGNC:5033	HNRNPA2B1	Oculopharyngeal muscular dystrophy 2, 620460 (3), Autosomal dominant	1. inclusion body myopathy with early-onset Paget disease with or without frontotemporal dementia 2	1. Amyotrophic lateral sclerosis, MONDO:0004976;?Inclusion body myopathy with early-onset Paget disease with or without frontotemporal dementia 2, OMIM:615422; 2. Inclusion body myopathy with early-onset Paget disease with or without frontotemporal dementia 2, OMIM:615422; 3. oculopharyngodistal myopathy;muscular dystrophy;congenital myopathy; 4. Early-onset oculopharyngeal muscular dystrophy; 5. oculopharyngodistal myopathy;muscular dystrophy;congenital myopathy; 6. Inclusion body myopathy with early-onset Paget disease with or without frontotemporal dementia 2, OMIM:615422; 7. oculopharyngodistal myopathy;muscular dystrophy;congenital myopathy; 8. Inclusion body myopathy with early-onset Paget disease with or without frontotemporal dementia 2, OMIM:615422; 9. Early-onset oculopharyngeal muscular dystrophy	1. Adult onset neurodegenerative disorder; 2. Congenital muscular dystrophy; 3. Congenital myopathy; 4. DDG2P; 5. Hypotonic infant; 6. Hypotonic infant; 7. Other rare neuromuscular disorders; 8. Other rare neuromuscular disorders; 9. Paediatric disorders	AD	AD	1. MONOALLELIC, autosomal or pseudoautosomal, imprinted status unknown; 2. MONOALLELIC, autosomal or pseudoautosomal, NOT imprinted; 3. MONOALLELIC, autosomal or pseudoautosomal, NOT imprinted; 4. MONOALLELIC, autosomal or pseudoautosomal, imprinted status unknown; 5. MONOALLELIC, autosomal or pseudoautosomal, NOT imprinted; 6. MONOALLELIC, autosomal or pseudoautosomal, NOT imprinted; 7. MONOALLELIC, autosomal or pseudoautosomal, NOT imprinted; 8. MONOALLELIC, autosomal or pseudoautosomal, NOT imprinted; 9. MONOALLELIC, autosomal or pseudoautosomal, imprinted status unknown
HGNC:14974	SNX10	Osteopetrosis, autosomal recessive 8, 615085 (3), Autosomal recessive	1. autosomal recessive osteopetrosis 8	1. Osteopetrosis with visual impairment;Defects in intrinsic and innate immunity;Defects in Intrinsic and Innate Immunity; 2. Osteopetrosis, autosomal recessive 8, OMIM:615085;Autosomal recessive osteopetrosis 8, MONDO:0014040; 3. Osteopetrosis, autosomal recessive 8, OMIM:615085; 4. Osteopetrosis, autosomal recessive 8 OMIM:615085; 5. Osteopetrosis, autosomal recessive 8 615085; 6. Osteopetrosis, autosomal recessive 8 615085	1. COVID-19 research; 2. Fetal anomalies; 3. Hydrocephalus; 4. Osteopetrosis; 5. Paediatric disorders; 6. Skeletal dysplasia	AR	AR	1. BIALLELIC, autosomal or pseudoautosomal; 2. BIALLELIC, autosomal or pseudoautosomal; 3. BIALLELIC, autosomal or pseudoautosomal; 4. BIALLELIC, autosomal or pseudoautosomal; 5. BIALLELIC, autosomal or pseudoautosomal; 6. BIALLELIC, autosomal or pseudoautosomal
HGNC:5099	HOXA1	Bosley-Salih-Alorainy syndrome, 601536 (3), Autosomal recessive; Athabaskan brainstem dysgenesis syndrome, 601536 (3), Autosomal recessive	1. syndromic intellectual disability	1. Bosley-Salih-Alorainy syndrome, 601536Athabaskan brainstem dysgenesis syndrome, 601536;BOSLEY-SALIH-ALORAINY SYNDROME (BSAS); 2. BOSLEY-SALIH-ALORAINY SYNDROME 601536;ATHABASKAN BRAINSTEM DYSGENESIS SYNDROME 601536; 3. Athabaskan brainstem dysgenesis syndrome, 601536;Bosley-Salih-Alorainy syndrome, 601536; 4. BOSLEY-SALIH-ALORAINY SYNDROME;ATHABASKAN BRAINSTEM DYSGENESIS SYNDROME; 5. Bosley-Salih-Alorainy syndrome, 601536Athabaskan brainstem dysgenesis syndrome, 601536;BOSLEY-SALIH-ALORAINY SYNDROME (BSAS); 6. Bosley-Salih-Alorainy syndrome, 601536Athabaskan brainstem dysgenesis syndrome, 601536;BOSLEY-SALIH-ALORAINY SYNDROME (BSAS); 7. BOSLEY-SALIH-ALORAINY SYNDROME 601536;ATHABASKAN BRAINSTEM DYSGENESIS SYNDROME 601536; 8. Bosley-Salih-Alorainy syndrome, 601536Athabaskan brainstem dysgenesis syndrome, 601536;BOSLEY-SALIH-ALORAINY SYNDROME (BSAS); 9. Athabaskan brainstem dysgenesis syndrome, 601536;Bosley-Salih-Alorainy syndrome, 601536; 10. Athabaskan brainstem dysgenesis syndrome, 601536;Bosley-Salih-Alorainy syndrome, 601536	1. Childhood onset leukodystrophy; 2. DDG2P; 3. Early onset or syndromic epilepsy; 4. Fetal anomalies; 5. Hypotonic infant; 6. Intellectual disability; 7. Paediatric disorders; 8. Paediatric disorders; 9. Paediatric disorders; 10. Unexplained death in infancy and sudden unexplained death in childhood	AR	AR	1. BIALLELIC, autosomal or pseudoautosomal; 2. BIALLELIC, autosomal or pseudoautosomal; 3. BIALLELIC, autosomal or pseudoautosomal; 4. BIALLELIC, autosomal or pseudoautosomal; 5. BIALLELIC, autosomal or pseudoautosomal; 6. BIALLELIC, autosomal or pseudoautosomal; 7. BIALLELIC, autosomal or pseudoautosomal; 8. BIALLELIC, autosomal or pseudoautosomal; 9. BIALLELIC, autosomal or pseudoautosomal; 10. BIALLELIC, autosomal or pseudoautosomal
HGNC:5103	HOXA2	Microtia with or without hearing impairment (AD), 612290 (3), Autosomal dominant, Autosomal recessive	Not in ClinGen	1. Microtia, Hearing Impairment, and Cleft Palate;612290;Microtia with or without hearing impairment (AD) 612290 AD, AR;Microtia, hearing impairment, and cleft palate (AR) 612290;dominant bilateral microtia;recessive family also reported; 2. Microtia, Hearing Impairment, and Cleft Palate;Microtia, Hearing Impairment, and Cleft Palate;#612290:?Microtia, hearing impairment, and cleft palate (AR); 3. Microtia, Hearing Impairment, and Cleft Palate;Microtia, Hearing Impairment, and Cleft Palate;#612290:?Microtia, hearing impairment, and cleft palate (AR)	1. Deafness and congenital structural abnormalities; 2. Monogenic hearing loss; 3. Paediatric disorders	AR;AD	Not in ClinGen	1. BOTH monoallelic and biallelic, autosomal or pseudoautosomal; 2. BOTH monoallelic and biallelic, autosomal or pseudoautosomal; 3. BOTH monoallelic and biallelic, autosomal or pseudoautosomal
HGNC:5101	HOXA11	Radioulnar synostosis with amegakaryocytic thrombocytopenia 1, 605432 (3), Autosomal dominant	Not in ClinGen	1. 605432 Radioulnar synostosis with amegakaryocytic thrombocytopenia 1; 2. Congenital amegkaryocytic thrombocytopenia;Radioulnar synostosis with amegakaryocytic thrombocytopenia, 605432; 3. Amegakaryocytic thrombocytopenia with radioulnar synostosis	1. Bleeding and platelet disorders; 2. Cytopenias and congenital anaemias; 3. Inherited bleeding disorders	AD	Not in ClinGen	1. MONOALLELIC, autosomal or pseudoautosomal, imprinted status unknown; 2. MONOALLELIC, autosomal or pseudoautosomal, NOT imprinted; 3. MONOALLELIC, autosomal or pseudoautosomal, imprinted status unknown
HGNC:5102	HOXA13	Hand-foot-genital syndrome, 140000 (3), Autosomal dominant	Not in ClinGen	1. Hand-foot-uterus syndrome, 140000; 2. HAND-FOOT-GENITAL SYNDROME 140000; 3. Hand-foot-uterus syndrome, OMIM:140000; 4. HAND-FOOT-GENITAL SYNDROME; 5. Hand-foot-genital syndrome 140000;Hand-foot-uterus syndrome, 140000;Guttmacher syndrome 176305;Polydactyly; 6. Hand-foot-genital syndrome 140000;Hand-foot-uterus syndrome, 140000;Guttmacher syndrome 176305;Polydactyly; 7. Hand-foot-genital syndrome 140000;Hand-foot-uterus syndrome 140000;Guttmacher syndrome 176305; 8. HAND-FOOT-GENITAL SYNDROME 140000; 9. Hand-foot-uterus syndrome, 140000; 10. Hand-foot-genital syndrome 140000;Hand-foot-uterus syndrome 140000;Guttmacher syndrome 176305; 11. 140000	1. CAKUT; 2. DDG2P; 3. Differences in sex development; 4. Fetal anomalies; 5. Limb disorders; 6. Paediatric disorders; 7. Paediatric disorders; 8. Paediatric disorders; 9. Radial dysplasia; 10. Skeletal dysplasia; 11. VACTERL-like phenotypes	AD	Not in ClinGen	1. MONOALLELIC, autosomal or pseudoautosomal, NOT imprinted; 2. MONOALLELIC, autosomal or pseudoautosomal, imprinted status unknown; 3. MONOALLELIC, autosomal or pseudoautosomal, NOT imprinted; 4. MONOALLELIC, autosomal or pseudoautosomal, imprinted status unknown; 5. MONOALLELIC, autosomal or pseudoautosomal, NOT imprinted; 6. MONOALLELIC, autosomal or pseudoautosomal, NOT imprinted; 7. MONOALLELIC, autosomal or pseudoautosomal, NOT imprinted; 8. MONOALLELIC, autosomal or pseudoautosomal, imprinted status unknown; 9. MONOALLELIC, autosomal or pseudoautosomal, NOT imprinted; 10. MONOALLELIC, autosomal or pseudoautosomal, NOT imprinted; 11. MONOALLELIC, autosomal or pseudoautosomal, NOT imprinted
HGNC:18625	FKBP14	Ehlers-Danlos syndrome, kyphoscoliotic type, 2, 614557 (3), Autosomal recessive	Not in ClinGen	1. Ehlers-Danlos syndrome, kyphoscoliotic type, 2, OMIM:614557; 2. EHLERS-DANLOS SYNDROME WITH PROGRESSIVE KYPHOSCOLIOSIS, MYOPATHY, AND HEARING LOSS; 3. Ehlers-Danlos syndrome, kyphoscoliotic type, 2, OMIM:614557; 4. EHLERS-DANLOS SYNDROME WITH PROGRESSIVE KYPHOSCOLIOSIS, MYOPATHY, AND HEARING LOSS; 5. Ehlers-Danlos syndrome, kyphoscoliotic type, 2, OMIM:614557; 6. Ehlers-Danlos syndrome, kyphoscoliotic type, 2, OMIM:614557; 7. EHLERS-DANLOS SYNDROME WITH PROGRESSIVE KYPHOSCOLIOSIS, MYOPATHY, AND HEARING LOSS; 8. Ehlers-Danlos syndrome, kyphoscoliotic type, 2 614557	1. Congenital myopathy; 2. DDG2P; 3. Ehlers Danlos syndrome with a likely monogenic cause; 4. Fetal anomalies; 5. Hypotonic infant; 6. Other rare neuromuscular disorders; 7. Paediatric disorders; 8. Thoracic aortic aneurysm or dissection (GMS)	AR	Not in ClinGen	1. BIALLELIC, autosomal or pseudoautosomal; 2. BIALLELIC, autosomal or pseudoautosomal; 3. BIALLELIC, autosomal or pseudoautosomal; 4. BIALLELIC, autosomal or pseudoautosomal; 5. BIALLELIC, autosomal or pseudoautosomal; 6. BIALLELIC, autosomal or pseudoautosomal; 7. BIALLELIC, autosomal or pseudoautosomal; 8. BIALLELIC, autosomal or pseudoautosomal
HGNC:4162	GARS1	Spinal muscular atrophy, infantile, James type, 619042 (3), Autosomal dominant; Neuronopathy, distal hereditary motor, autosomal dominant 5, 600794 (3), Autosomal dominant; Charcot-Marie-Tooth disease, type 2D, 601472 (3), Autosomal dominant	1. Charcot-Marie-Tooth disease type 2D	1. Charcot-Marie-Tooth disease, type 2D;Multiple respiratory chain complex deficiencies (disorders of protein synthesis);Neuropathy, distal hereditary motor, type VA; 2. Multiple respiratory chain complex deficiencies (disorders of protein synthesis);Charcot-Marie-Tooth disease, type 2D;Neuropathy, distal hereditary motor, type VA; 3. Neuropathy, distal hereditary motor, type V, 600794;Charcot Marie Tooth disease, type 2D, 601472; 4. xml:space="preserve"> Neuropathy, distal hereditary motor, type V, 600794;Neuropathy, distal hereditary motor, type V, 600794;Charcot Marie Tooth disease, type 2D, 601472; 5. Charcot-Marie-Tooth disease, type 2D;Multiple respiratory chain complex deficiencies (disorders of protein synthesis);Neuropathy, distal hereditary motor, type VA; 6. Charcot-Marie-Tooth disease, type 2D;Multiple respiratory chain complex deficiencies (disorders of protein synthesis);Neuropathy, distal hereditary motor, type VA; 7. Multiple respiratory chain complex deficiencies (disorders of protein synthesis);Charcot-Marie-Tooth disease, type 2D;Neuropathy, distal hereditary motor, type VA; 8. Charcot-Marie-Tooth disease, type 2D;Multiple respiratory chain complex deficiencies (disorders of protein synthesis);Neuropathy, distal hereditary motor, type VA; 9. Neuropathy, distal hereditary motor, type VA, 600794;Charcot-Marie-Tooth disease, type 2D, 601472; 10. Multiple respiratory chain complex deficiencies (disorders of protein synthesis);Charcot-Marie-Tooth disease, type 2D;Neuropathy, distal hereditary motor, type VA; 11. Charcot-Marie-Tooth disease, type 2D;Multiple respiratory chain complex deficiencies (disorders of protein synthesis);Neuropathy, distal hereditary motor, type VA	1. Childhood onset leukodystrophy; 2. Childhood onset leukodystrophy; 3. Hereditary neuropathy or pain disorder; 4. Hereditary neuropathy; 5. Hypotonic infant; 6. Likely inborn error of metabolism; 7. Mitochondrial disorders; 8. Paediatric disorders; 9. Possible mitochondrial disorder - nuclear genes; 10. Undiagnosed metabolic disorders; 11. Unexplained death in infancy and sudden unexplained death in childhood	AD	AD	1. MONOALLELIC, autosomal or pseudoautosomal, NOT imprinted; 2. MONOALLELIC, autosomal or pseudoautosomal, NOT imprinted; 3. MONOALLELIC, autosomal or pseudoautosomal, imprinted status unknown; 4. MONOALLELIC, autosomal or pseudoautosomal, imprinted status unknown; 5. MONOALLELIC, autosomal or pseudoautosomal, NOT imprinted; 6. MONOALLELIC, autosomal or pseudoautosomal, NOT imprinted; 7. MONOALLELIC, autosomal or pseudoautosomal, NOT imprinted; 8. MONOALLELIC, autosomal or pseudoautosomal, NOT imprinted; 9. MONOALLELIC, autosomal or pseudoautosomal, imprinted status unknown; 10. MONOALLELIC, autosomal or pseudoautosomal, NOT imprinted; 11. MONOALLELIC, autosomal or pseudoautosomal, NOT imprinted
HGNC:4266	GHRHR	Growth hormone deficiency, isolated, type IV, 618157 (3), Autosomal recessive	Not in ClinGen	1. Growth hormone deficiency; 2. Growth hormone deficiency, isolated, type IV (618157)	1. IUGR and IGF abnormalities; 2. Pituitary hormone deficiency	AR	Not in ClinGen	1. BIALLELIC, autosomal or pseudoautosomal; 2. BIALLELIC, autosomal or pseudoautosomal
HGNC:17820	NT5C3A	Anemia, congenital, nonspherocytic hemolytic, 8, 266120 (3), Autosomal recessive	Not in ClinGen	1. Anemia, hemolytic, due to UMPH1 deficiency, 266120;Uridine-5 -monophosphate hydrolase superactivity (Disorders of pyrimidine metabolism); 2. xml:space="preserve">Anemia, hemolytic, due to UMPH1 deficiency, 266120 ; 3. Anemia, hemolytic, due to UMPH1 deficiency 266120; 4. HEMOLYTIC ANEMIA DUE TO UMPH1 DEFICIENCY 266120; 5. Anemia, hemolytic, due to UMPH1 deficiency, 266120;Uridine-5 -monophosphate hydrolase superactivity (Disorders of pyrimidine metabolism); 6. Anemia, hemolytic, due to UMPH1 deficiency, 266120; 7. xml:space="preserve">Anemia, hemolytic, due to UMPH1 deficiency, 266120 ; 8. Anemia, hemolytic, due to UMPH1 deficiency, 266120;Uridine-5 -monophosphate hydrolase superactivity (Disorders of pyrimidine metabolism); 9. Anemia, hemolytic, due to UMPH1 deficiency, 266120;Uridine-5 -monophosphate hydrolase superactivity (Disorders of pyrimidine metabolism); 10. HEMOLYTIC ANEMIA DUE TO UMPH1 DEFICIENCY 266120; 11. xml:space="preserve">Anemia, hemolytic, due to UMPH1 deficiency, 266120 ; 12. Anemia, hemolytic, due to UMPH1 deficiency, 266120;266120 Anemia, hemolytic, due to UMPH1 deficiency; 13. Uridine-5 -monophosphate hydrolase superactivity (Disorders of pyrimidine metabolism);Anemia, hemolytic, due to UMPH1 deficiency, 266120; 14. Anemia, hemolytic, due to UMPH1 deficiency, 266120;Uridine-5 -monophosphate hydrolase superactivity (Disorders of pyrimidine metabolism)	1. Childhood onset leukodystrophy; 2. Childhood onset leukodystrophy; 3. Cytopenias and congenital anaemias; 4. DDG2P; 5. Hypotonic infant; 6. Hypotonic infant; 7. Intellectual disability; 8. Likely inborn error of metabolism; 9. Paediatric disorders; 10. Paediatric disorders; 11. Paediatric disorders; 12. Rare anaemia; 13. Undiagnosed metabolic disorders; 14. Unexplained death in infancy and sudden unexplained death in childhood	AR	Not in ClinGen	1. BIALLELIC, autosomal or pseudoautosomal; 2. BIALLELIC, autosomal or pseudoautosomal; 3. BIALLELIC, autosomal or pseudoautosomal; 4. BIALLELIC, autosomal or pseudoautosomal; 5. BIALLELIC, autosomal or pseudoautosomal; 6. BIALLELIC, autosomal or pseudoautosomal; 7. BIALLELIC, autosomal or pseudoautosomal; 8. BIALLELIC, autosomal or pseudoautosomal; 9. BIALLELIC, autosomal or pseudoautosomal; 10. BIALLELIC, autosomal or pseudoautosomal; 11. BIALLELIC, autosomal or pseudoautosomal; 12. BIALLELIC, autosomal or pseudoautosomal; 13. BIALLELIC, autosomal or pseudoautosomal; 14. BIALLELIC, autosomal or pseudoautosomal
HGNC:30000	BBS9	Bardet-Biedl syndrome 9, 615986 (3), Autosomal recessive	1. BBS9-related ciliopathy	1. Bardet Biedl syndrome 9, 615986; 2. Bardet-Biedl syndrome 9, 209900;BARDET-BIEDL SYNDROME TYPE 9 (BBS9); 3. Bardet Biedl syndrome 9; 4. BARDET-BIEDL SYNDROME TYPE 9 209900; 5. BARDET-BIEDL SYNDROME TYPE 9; 6. Bardet-Biedl syndrome 9, 209900;BARDET-BIEDL SYNDROME TYPE 9 (BBS9); 7. Bardet-Biedl syndrome 9, 209900;BARDET-BIEDL SYNDROME TYPE 9 (BBS9); 8. Polydactyly;Bardet Biedl syndrome 9, 615986; 9. Bardet Biedl syndrome 9; 10. Bardet-Biedl syndrome 9, 209900;BARDET-BIEDL SYNDROME TYPE 9 (BBS9); 11. Bardet Biedl syndrome 9; 12. Bardet Biedl syndrome 9; 13. Polydactyly;Bardet Biedl syndrome 9, 615986; 14. BARDET-BIEDL SYNDROME TYPE 9 209900; 15. Polydactyly;Bardet Biedl syndrome 9, 615986; 16. Bardet Biedl syndrome 9; 17. Bardet Biedl syndrome 9; 18. Bardet Biedl syndrome 9; 19. Bardet Biedl syndrome 9; 20. Eye Disorders;Bardet-Biedl syndrome 9, 615986; 21. Obesity;Bardet-Biedl syndrome 9, OMIM:615986; 22. Polydactyly;Bardet Biedl syndrome 9, 615986; 23. Bardet Biedl syndrome 9	1. Bardet Biedl syndrome; 2. Childhood onset leukodystrophy; 3. Cystic renal disease; 4. DDG2P; 5. Fetal anomalies; 6. Hypotonic infant; 7. Intellectual disability; 8. Limb disorders; 9. Ophthalmological ciliopathies (1); 10. Paediatric disorders; 11. Paediatric disorders; 12. Paediatric disorders; 13. Paediatric disorders; 14. Paediatric disorders; 15. Paediatric disorders; 16. Rare multisystem ciliopathy disorders; 17. Rare multisystem ciliopathy Super panel; 18. Rare multisystem ciliopathy Super panel; 19. Renal ciliopathies; 20. Retinal disorders; 21. Severe early-onset obesity; 22. Skeletal dysplasia; 23. Unexplained young onset end-stage renal disease	AR	AR	1. BIALLELIC, autosomal or pseudoautosomal; 2. BIALLELIC, autosomal or pseudoautosomal; 3. BIALLELIC, autosomal or pseudoautosomal; 4. BIALLELIC, autosomal or pseudoautosomal; 5. BIALLELIC, autosomal or pseudoautosomal; 6. BIALLELIC, autosomal or pseudoautosomal; 7. BIALLELIC, autosomal or pseudoautosomal; 8. BIALLELIC, autosomal or pseudoautosomal; 9. BIALLELIC, autosomal or pseudoautosomal; 10. BIALLELIC, autosomal or pseudoautosomal; 11. BIALLELIC, autosomal or pseudoautosomal; 12. BIALLELIC, autosomal or pseudoautosomal; 13. BIALLELIC, autosomal or pseudoautosomal; 14. BIALLELIC, autosomal or pseudoautosomal; 15. BIALLELIC, autosomal or pseudoautosomal; 16. BIALLELIC, autosomal or pseudoautosomal; 17. BIALLELIC, autosomal or pseudoautosomal; 18. BIALLELIC, autosomal or pseudoautosomal; 19. BIALLELIC, autosomal or pseudoautosomal; 20. BIALLELIC, autosomal or pseudoautosomal; 21. BIALLELIC, autosomal or pseudoautosomal; 22. BIALLELIC, autosomal or pseudoautosomal; 23. BIALLELIC, autosomal or pseudoautosomal
HGNC:24154	BMPER	Diaphanospondylodysostosis, 608022 (3), Autosomal recessive	Not in ClinGen	1. DIAPHANOSPONDYLODYSOSTOSIS 608022; 2. DIAPHANOSPONDYLODYSOSTOSIS; 3. DIAPHANOSPONDYLODYSOSTOSIS 608022; 4. Diaphanospondylodysostosis 608022; 5. Diaphanospondylodysostosis 608022	1. DDG2P; 2. Fetal anomalies; 3. Paediatric disorders; 4. Paediatric disorders; 5. Skeletal dysplasia	AR	Not in ClinGen	1. BIALLELIC, autosomal or pseudoautosomal; 2. BIALLELIC, autosomal or pseudoautosomal; 3. BIALLELIC, autosomal or pseudoautosomal; 4. BIALLELIC, autosomal or pseudoautosomal; 5. BIALLELIC, autosomal or pseudoautosomal
HGNC:11598	TBX20	Atrial septal defect 4, 611363 (3)	1. dilated cardiomyopathy; 2. congenital heart disease	1. ATRIAL SEPTAL DEFECT TYPE 4 611363; 2. Atrial septal defect 4, OMIM:611363;atrial septal defect 4, MONDO:0012654;Dilated cardiomyopathy, MONDO:0005021; 3. Atrial septal defect 4, OMIM:611363;atrial septal defect 4, MONDO:0012654;Dilated cardiomyopathy, MONDO:0005021; 4. Atrial septal defect 4, OMIM:611363;atrial septal defect 4, MONDO:0012654;Dilated cardiomyopathy, MONDO:0005021; 5. ATRIAL SEPTAL DEFECT TYPE 4; 6. Atrial septal defect 4, OMIM:611363;atrial septal defect 4, MONDO:0012654;Dilated cardiomyopathy, MONDO:0005021; 7. ATRIAL SEPTAL DEFECT TYPE 4 611363; 8. Atrial septal defect 4, OMIM:611363;Cardiomyopathy, dilated with or without LVNC;Atrial septal defect, congential heart disease; 9. Atrial septal defect 4, OMIM:611363;atrial septal defect 4, MONDO:0012654;Dilated cardiomyopathy, MONDO:0005021; 10. Atrial septal defect 4, OMIM:611363;atrial septal defect 4, MONDO:0012654;Dilated cardiomyopathy, MONDO:0005021; 11. Atrial septal defect 4, OMIM:611363;atrial septal defect 4, MONDO:0012654;Dilated cardiomyopathy, MONDO:0005021; 12. Atrial septal defect 4, OMIM:611363;atrial septal defect 4, MONDO:0012654;Dilated cardiomyopathy, MONDO:0005021; 13. Atrial septal defect 4, OMIM:611363;Cardiomyopathy, dilated with or without LVNC;Atrial septal defect, congential heart disease	1. DDG2P; 2. Dilated and arrhythmogenic cardiomyopathy; 3. Dilated Cardiomyopathy and conduction defects; 4. Familial non syndromic congenital heart disease; 5. Fetal anomalies; 6. Hypertrophic cardiomyopathy; 7. Paediatric disorders; 8. Paediatric or syndromic cardiomyopathy; 9. Sudden unexplained death or survivors of a cardiac event; 10. Sudden unexplained death or survivors of a cardiac event; 11. Unexplained death in infancy and sudden unexplained death in childhood; 12. Unexplained death in infancy and sudden unexplained death in childhood; 13. Unexplained death in infancy and sudden unexplained death in childhood	Other/Not Provided	AD;AD	1. MONOALLELIC, autosomal or pseudoautosomal, imprinted status unknown; 2. MONOALLELIC, autosomal or pseudoautosomal, imprinted status unknown; 3. MONOALLELIC, autosomal or pseudoautosomal, imprinted status unknown; 4. MONOALLELIC, autosomal or pseudoautosomal, imprinted status unknown; 5. MONOALLELIC, autosomal or pseudoautosomal, imprinted status unknown; 6. MONOALLELIC, autosomal or pseudoautosomal, imprinted status unknown; 7. MONOALLELIC, autosomal or pseudoautosomal, imprinted status unknown; 8. MONOALLELIC, autosomal or pseudoautosomal, NOT imprinted; 9. MONOALLELIC, autosomal or pseudoautosomal, imprinted status unknown; 10. MONOALLELIC, autosomal or pseudoautosomal, imprinted status unknown; 11. MONOALLELIC, autosomal or pseudoautosomal, imprinted status unknown; 12. MONOALLELIC, autosomal or pseudoautosomal, imprinted status unknown; 13. MONOALLELIC, autosomal or pseudoautosomal, NOT imprinted
HGNC:14082	ANLN	Focal segmental glomerulosclerosis 8, 616032 (3), Autosomal dominant	Not in ClinGen	1. xml:space="preserve"> Focal segmental glomerulosclerosis 8 616032; 2. xml:space="preserve"> Focal segmental glomerulosclerosis 8 616032	1. Proteinuric renal disease; 2. Unexplained young onset end-stage renal disease	AD	Not in ClinGen	1. MONOALLELIC, autosomal or pseudoautosomal, imprinted status unknown; 2. MONOALLELIC, autosomal or pseudoautosomal, imprinted status unknown
HGNC:10778	SFRP4	Pyle disease, 265900 (3), Autosomal recessive	Not in ClinGen	1. Pyle disease, 265900;PYL;Metaphyseal dysplasia; 2. PYL;Metaphyseal dysplasia;Pyle disease 265900; 3. Pyle disease, 265900;PYL;Metaphyseal dysplasia; 4. PYL;Metaphyseal dysplasia;Pyle disease 265900	1. Limb disorders; 2. Paediatric disorders; 3. Paediatric disorders; 4. Skeletal dysplasia	AR	Not in ClinGen	1. BIALLELIC, autosomal or pseudoautosomal; 2. BIALLELIC, autosomal or pseudoautosomal; 3. BIALLELIC, autosomal or pseudoautosomal; 4. BIALLELIC, autosomal or pseudoautosomal
HGNC:12713	VPS41	Spinocerebellar ataxia, autosomal recessive 29, 619389 (3), Autosomal recessive	Not in ClinGen	1. Generalised Neurodevelopmental disorder;Ataxia;Dystonia; 2. Generalised Neurodevelopmental disorder;Ataxia;Dystonia; 3. Dystonia;Intellectual disability; 4. Dystonia;Intellectual disability; 5. Generalised Neurodevelopmental disorder;Ataxia;Dystonia; 6. Generalised Neurodevelopmental disorder;Ataxia;Dystonia; 7. Dystonia;Intellectual disability; 8. Dystonia;Intellectual disability; 9. Dystonia;Intellectual disability	1. Adult onset dystonia, chorea or related movement disorder; 2. Ataxia and cerebellar anomalies - narrow panel; 3. Childhood onset dystonia, chorea or related movement disorder; 4. Childhood onset leukodystrophy; 5. Hereditary ataxia and cerebellar anomalies - childhood onset; 6. Hereditary ataxia with onset in adulthood; 7. Hypotonic infant; 8. Intellectual disability; 9. Paediatric disorders	AR	Not in ClinGen	1. BIALLELIC, autosomal or pseudoautosomal; 2. BIALLELIC, autosomal or pseudoautosomal; 3. BIALLELIC, autosomal or pseudoautosomal; 4. BIALLELIC, autosomal or pseudoautosomal; 5. BIALLELIC, autosomal or pseudoautosomal; 6. BIALLELIC, autosomal or pseudoautosomal; 7. BIALLELIC, autosomal or pseudoautosomal; 8. BIALLELIC, autosomal or pseudoautosomal; 9. BIALLELIC, autosomal or pseudoautosomal
HGNC:9839	RALA	Hiatt-Neu-Cooper neurodevelopmental syndrome, 619311 (3), Autosomal dominant	1. complex neurodevelopmental disorder	1. Global developmental delay;Seizures;Abnormality of nervous system morphology;Global developmental delay, Intellectual disability, Seizures, Abnormality of nervous system morphology;Intellectual disability; 2. RALA-related Neurodevelopmental Syndrome; 3. Global developmental delay;Intellectual disability;Seizures;Abnormality of nervous system morphology; 4. Global developmental delay;Seizures;Abnormality of nervous system morphology;Global developmental delay, Intellectual disability, Seizures, Abnormality of nervous system morphology;Intellectual disability; 5. Global developmental delay;Seizures;Abnormality of nervous system morphology;Global developmental delay, Intellectual disability, Seizures, Abnormality of nervous system morphology;Intellectual disability; 6. RALA-related Neurodevelopmental Syndrome; 7. Global developmental delay;Intellectual disability;Seizures;Abnormality of nervous system morphology; 8. Global developmental delay;Seizures;Abnormality of nervous system morphology;Global developmental delay, Intellectual disability, Seizures, Abnormality of nervous system morphology;Intellectual disability; 9. Global developmental delay;Intellectual disability;Seizures;Abnormality of nervous system morphology	1. Childhood onset leukodystrophy; 2. DDG2P; 3. Early onset or syndromic epilepsy; 4. Hypotonic infant; 5. Intellectual disability; 6. Paediatric disorders; 7. Paediatric disorders; 8. Paediatric disorders; 9. Unexplained death in infancy and sudden unexplained death in childhood	AD	AD	1. MONOALLELIC, autosomal or pseudoautosomal, imprinted status unknown; 2. MONOALLELIC, autosomal or pseudoautosomal, imprinted status unknown; 3. MONOALLELIC, autosomal or pseudoautosomal, imprinted status unknown; 4. MONOALLELIC, autosomal or pseudoautosomal, imprinted status unknown; 5. MONOALLELIC, autosomal or pseudoautosomal, imprinted status unknown; 6. MONOALLELIC, autosomal or pseudoautosomal, imprinted status unknown; 7. MONOALLELIC, autosomal or pseudoautosomal, imprinted status unknown; 8. MONOALLELIC, autosomal or pseudoautosomal, imprinted status unknown; 9. MONOALLELIC, autosomal or pseudoautosomal, imprinted status unknown
HGNC:1733	CDK13	Congenital heart defects, dysmorphic facial features, and intellectual developmental disorder, 617360 (3), Autosomal dominant	1. syndromic intellectual disability	1. Congenital heart defects, dysmorphic facial features, and intellectual development disorder 617360; 2. Congenital heart defects, dysmorphic facial features, and intellectual development disorder 617360; 3. Syndromic INTELLECTUAL DISABILITY with or without congenital heart disease; 4. Syndromic INTELLECTUAL DISABILITY with or without congenital heart disease; 5. Congenital heart defects, dysmorphic facial features, and intellectual development disorder 617360; 6. Congenital heart defects, dysmorphic facial features, and intellectual development disorder 617360; 7. Congenital heart defects, dysmorphic facial features, and intellectual development disorder 617360; 8. Congenital heart defects, dysmorphic facial features, and intellectual development disorder 617360; 9. Syndromic INTELLECTUAL DISABILITY with or without congenital heart disease; 10. Congenital heart defects, dysmorphic facial features, and intellectual developmental disorder, OMIM:617360;craniosynostosis, MONDO:0015469	1. Cerebral malformation; 2. Childhood onset leukodystrophy; 3. DDG2P; 4. Fetal anomalies; 5. Hypotonic infant; 6. Intellectual disability; 7. Malformations of cortical development; 8. Paediatric disorders; 9. Paediatric disorders; 10. Rare syndromic craniosynostosis or isolated multisuture synostosis	AD	AD	1. MONOALLELIC, autosomal or pseudoautosomal, imprinted status unknown; 2. MONOALLELIC, autosomal or pseudoautosomal, imprinted status unknown; 3. MONOALLELIC, autosomal or pseudoautosomal, imprinted status unknown; 4. MONOALLELIC, autosomal or pseudoautosomal, imprinted status unknown; 5. MONOALLELIC, autosomal or pseudoautosomal, imprinted status unknown; 6. MONOALLELIC, autosomal or pseudoautosomal, imprinted status unknown; 7. MONOALLELIC, autosomal or pseudoautosomal, imprinted status unknown; 8. MONOALLELIC, autosomal or pseudoautosomal, imprinted status unknown; 9. MONOALLELIC, autosomal or pseudoautosomal, imprinted status unknown; 10. MONOALLELIC, autosomal or pseudoautosomal, NOT imprinted
HGNC:16002	MPLKIP	Trichothiodystrophy 4, nonphotosensitive, 234050 (3), Autosomal recessive	Not in ClinGen	1. Trichothiodystrophy, nonphotosensitive 1, 234050;TRICHOTHIODYSTROPHY NON-PHOTOSENSITIVE TYPE 1; 2. TRICHOTHIODYSTROPHY NON-PHOTOSENSITIVE TYPE 1 234050; 3. TRICHOTHIODYSTROPHY NON-PHOTOSENSITIVE TYPE 1; 4. Trichothiodystrophy, nonphotosensitive 1, 234050;TRICHOTHIODYSTROPHY NON-PHOTOSENSITIVE TYPE 1; 5. Trichothiodystrophy, nonphotosensitive; 6. Trichothiodystrophy, nonphotosensitive 1, 234050;TRICHOTHIODYSTROPHY NON-PHOTOSENSITIVE TYPE 1; 7. TRICHOTHIODYSTROPHY NON-PHOTOSENSITIVE TYPE 1 234050; 8. Trichothiodystrophy, nonphotosensitive 1, 234050;TRICHOTHIODYSTROPHY NON-PHOTOSENSITIVE TYPE 1; 9. microcephaly (disease), MONDO:0001149; 10. Non-photosensitive trichothiodystrophy 4	1. Childhood onset leukodystrophy; 2. DDG2P; 3. Fetal anomalies; 4. Hypotonic infant; 5. Inherited white matter disorders; 6. Intellectual disability; 7. Paediatric disorders; 8. Paediatric disorders; 9. Severe microcephaly; 10. Xeroderma pigmentosum, Trichothiodystrophy or Cockayne syndrome	AR	Not in ClinGen	1. BIALLELIC, autosomal or pseudoautosomal; 2. BIALLELIC, autosomal or pseudoautosomal; 3. BIALLELIC, autosomal or pseudoautosomal; 4. BIALLELIC, autosomal or pseudoautosomal; 5. BIALLELIC, autosomal or pseudoautosomal; 6. BIALLELIC, autosomal or pseudoautosomal; 7. BIALLELIC, autosomal or pseudoautosomal; 8. BIALLELIC, autosomal or pseudoautosomal; 9. BIALLELIC, autosomal or pseudoautosomal; 10. BIALLELIC, autosomal or pseudoautosomal
HGNC:16001	SUGCT	Glutaric aciduria III, 231690 (3), Autosomal recessive	1. glutaric acidemia type 3	Not in GEL	Not in GEL	AR	AR	Not in GEL
HGNC:4319	GLI3	Greig cephalopolysyndactyly syndrome, 175700 (3), Autosomal dominant; Polydactyly, postaxial, types A1 and B, 174200 (3), Autosomal dominant; Pallister-Hall syndrome, 146510 (3), Autosomal dominant; Polydactyly, preaxial, type IV, 174700 (3), Autosomal dominant	Not in ClinGen	1. Pallister-Hall syndrome, OMIM:146510; 2. Greig cephalopolysyndactyly syndrome, OMIM:175700;Pallister-Hall syndrome, OMIM:146510; 3. Pallister-Hall syndrome, OMIM:146510; 4. PREAXIAL POLYDACTYLY TYPE IV 269157;GREIG CEPHALOPOLYSYNDACTYLY SYNDROME 175700;POSTAXIAL POLYDACTYLY TYPE A 174200;PALLISTER-HALL SYNDROME 146510; 5. Greig cephalopolysyndactyly syndrome, OMIM:175700;Pallister-Hall syndrome, OMIM:146510; 6. Greig cephalopolysyndactyly syndrome, OMIM:175700;Pallister-Hall syndrome, OMIM:146510;Polydactyly, postaxial, types A1 and B, OMIM:174200;Polydactyly, preaxial, type IV, OMIM:174700; 7. Greig cephalopolysyndactyly syndrome, OMIM:175700;Pallister-Hall syndrome, OMIM:146510; 8. Greig cephalopolysyndactyly syndrome, OMIM:175700; 9. Greig cephalopolysyndactyly syndrome, OMIM:175700;Pallister-Hall syndrome, OMIM:146510; 10. Greig cephalopolysyndactyly syndrome, OMIM:175700;Pallister-Hall syndrome, OMIM:146510; 11. Pallister-Hall syndrome; 12. Greig cephalopolysyndactyly syndrome, OMIM:175700;Pallister-Hall syndrome, OMIM:146510;Polydactyly, postaxial, types A1 and B, OMIM:174200;Polydactyly, preaxial, type IV, OMIM:174700; 13. Greig cephalopolysyndactyly syndrome, OMIM:175700;Pallister-Hall syndrome, OMIM:146510; 14. anorectal malformation;Pallister-Hall syndrome 146510; 15. Greig cephalopolysyndactyly syndrome, OMIM:175700;Pallister-Hall syndrome, OMIM:146510; 16. Pallister-Hall syndrome, OMIM:146510; 17. Greig cephalopolysyndactyly syndrome, OMIM:175700;Pallister-Hall syndrome, OMIM:146510; 18. Greig cephalopolysyndactyly syndrome, OMIM:175700;Pallister-Hall syndrome, OMIM:146510; 19. Greig cephalopolysyndactyly syndrome, OMIM:175700;Pallister-Hall syndrome, OMIM:146510; 20. PREAXIAL POLYDACTYLY TYPE IV 269157;GREIG CEPHALOPOLYSYNDACTYLY SYNDROME 175700;POSTAXIAL POLYDACTYLY TYPE A 174200;PALLISTER-HALL SYNDROME 146510; 21. Greig cephalopolysyndactyly syndrome, OMIM:175700;Pallister-Hall syndrome, OMIM:146510;Polydactyly, postaxial, types A1 and B, OMIM:174200;Polydactyly, preaxial, type IV, OMIM:174700; 22. Greig cephalopolysyndactyly syndrome, OMIM:175700;Pallister-Hall syndrome, OMIM:146510;Polydactyly, postaxial, types A1 and B, OMIM:174200;Polydactyly, preaxial, type IV, OMIM:174700; 23. Greig cephalopolysyndactyly syndrome, OMIM:175700;Pallister-Hall syndrome, OMIM:146510; 24. Greig cephalopolysyndactyly syndrome, OMIM:175700;Pallister-Hall syndrome, OMIM:146510; 25. Greig cephalopolysyndactyly syndrome, OMIM:175700;Pallister-Hall syndrome, OMIM:146510; 26. Greig cephalopolysyndactyly syndrome, OMIM:175700;Pallister-Hall syndrome, OMIM:146510; 27. Greig cephalopolysyndactyly syndrome, OMIM:175700;Pallister-Hall syndrome, OMIM:146510; 28. Greig cephalopolysyndactyly syndrome, OMIM:175700;Pallister-Hall syndrome, OMIM:146510; 29. Greig cephalopolysyndactyly syndrome, OMIM:175700;Pallister-Hall syndrome, OMIM:146510; 30. Greig cephalopolysyndactyly syndrome, OMIM:175700; 31. Greig cephalopolysyndactyly syndrome, OMIM:175700;Pallister-Hall syndrome, OMIM:146510; 32. Greig cephalopolysyndactyly syndrome, OMIM:175700;Pallister-Hall syndrome, OMIM:146510;Polydactyly, postaxial, types A1 and B, OMIM:174200;Polydactyly, preaxial, type IV, OMIM:174700; 33. Greig cephalopolysyndactyly syndrome, OMIM:175700;Pallister-Hall syndrome, OMIM:146510; 34. Pallister-Hall syndrome, OMIM:146510; 35. Pallister-Hall syndrome, OMIM:146510; 36. Pallister-Hall syndrome, OMIM:146510	1. CAKUT; 2. Childhood onset leukodystrophy; 3. Clefting; 4. DDG2P; 5. Early onset or syndromic epilepsy; 6. Fetal anomalies; 7. Hereditary ataxia and cerebellar anomalies - childhood onset; 8. Hydrocephalus; 9. Hypotonic infant; 10. Intellectual disability; 11. IUGR and IGF abnormalities; 12. Limb disorders; 13. Neurological ciliopathies; 14. Non-syndromic familial congenital anorectal malformations; 15. Ophthalmological ciliopathies (1); 16. Paediatric disorders; 17. Paediatric disorders; 18. Paediatric disorders; 19. Paediatric disorders; 20. Paediatric disorders; 21. Paediatric disorders; 22. Paediatric disorders; 23. Paediatric disorders; 24. Paediatric disorders; 25. Pituitary hormone deficiency; 26. Rare multisystem ciliopathy disorders; 27. Rare multisystem ciliopathy Super panel; 28. Rare multisystem ciliopathy Super panel; 29. Rare multisystem ciliopathy Super panel; 30. Rare syndromic craniosynostosis or isolated multisuture synostosis; 31. Skeletal ciliopathies; 32. Skeletal dysplasia; 33. Unexplained death in infancy and sudden unexplained death in childhood; 34. Unexplained kidney failure in young people; 35. Unexplained young onset end-stage renal disease - additional genes; 36. Unexplained young onset end-stage renal disease	AD	Not in ClinGen	1. MONOALLELIC, autosomal or pseudoautosomal, NOT imprinted; 2. MONOALLELIC, autosomal or pseudoautosomal, NOT imprinted; 3. MONOALLELIC, autosomal or pseudoautosomal, imprinted status unknown; 4. MONOALLELIC, autosomal or pseudoautosomal, imprinted status unknown; 5. MONOALLELIC, autosomal or pseudoautosomal, imprinted status unknown; 6. MONOALLELIC, autosomal or pseudoautosomal, imprinted status unknown; 7. MONOALLELIC, autosomal or pseudoautosomal, imprinted status unknown; 8. MONOALLELIC, autosomal or pseudoautosomal, imprinted status unknown; 9. MONOALLELIC, autosomal or pseudoautosomal, NOT imprinted; 10. MONOALLELIC, autosomal or pseudoautosomal, NOT imprinted; 11. MONOALLELIC, autosomal or pseudoautosomal, NOT imprinted; 12. MONOALLELIC, autosomal or pseudoautosomal, NOT imprinted; 13. MONOALLELIC, autosomal or pseudoautosomal, imprinted status unknown; 14. MONOALLELIC, autosomal or pseudoautosomal, imprinted status unknown; 15. MONOALLELIC, autosomal or pseudoautosomal, imprinted status unknown; 16. MONOALLELIC, autosomal or pseudoautosomal, imprinted status unknown; 17. MONOALLELIC, autosomal or pseudoautosomal, imprinted status unknown; 18. MONOALLELIC, autosomal or pseudoautosomal, imprinted status unknown; 19. MONOALLELIC, autosomal or pseudoautosomal, imprinted status unknown; 20. MONOALLELIC, autosomal or pseudoautosomal, imprinted status unknown; 21. MONOALLELIC, autosomal or pseudoautosomal, NOT imprinted; 22. MONOALLELIC, autosomal or pseudoautosomal, NOT imprinted; 23. MONOALLELIC, autosomal or pseudoautosomal, imprinted status unknown; 24. MONOALLELIC, autosomal or pseudoautosomal, NOT imprinted; 25. MONOALLELIC, autosomal or pseudoautosomal, imprinted status unknown; 26. MONOALLELIC, autosomal or pseudoautosomal, imprinted status unknown; 27. MONOALLELIC, autosomal or pseudoautosomal, imprinted status unknown; 28. MONOALLELIC, autosomal or pseudoautosomal, imprinted status unknown; 29. MONOALLELIC, autosomal or pseudoautosomal, imprinted status unknown; 30. MONOALLELIC, autosomal or pseudoautosomal, NOT imprinted; 31. MONOALLELIC, autosomal or pseudoautosomal, imprinted status unknown; 32. MONOALLELIC, autosomal or pseudoautosomal, NOT imprinted; 33. MONOALLELIC, autosomal or pseudoautosomal, imprinted status unknown; 34. MONOALLELIC, autosomal or pseudoautosomal, NOT imprinted; 35. MONOALLELIC, autosomal or pseudoautosomal, NOT imprinted; 36. MONOALLELIC, autosomal or pseudoautosomal, NOT imprinted
HGNC:1062	BLVRA	Hyperbiliverdinemia, 614156 (3), Autosomal dominant, Autosomal recessive	1. hyperbiliverdinemia	Not in GEL	Not in GEL	AR;AD	AR	Not in GEL
HGNC:8889	PGAM2	Glycogen storage disease X, 261670 (3), Autosomal recessive	Not in ClinGen	1. Glycogen storage disease X, OMIM:261670; 2. Glycogen storage disease X 261670; 3. Glycogen storage disease X 261670; 4. Glycogen storage disease X 261670; 5. Glycogen storage disease X 261670; 6. Glycogen storage disease X 261670; 7. Glycogen storage disease X 261670; 8. Glycogen storage disease X 261670; 9. Glycogen storage disease X 261670; 10. Glycogen storage disease type X (Glycogen storage disorders);Rhabdomyolysis and metabolic muscle disorders; 11. Glycogen storage disease X 261670	1. Acute rhabdomyolysis; 2. Childhood onset leukodystrophy; 3. Glycogen storage disease; 4. Hypotonic infant; 5. Hypotonic infant; 6. Likely inborn error of metabolism; 7. Other rare neuromuscular disorders; 8. Paediatric disorders; 9. Rhabdomyolysis and metabolic muscle disorders; 10. Undiagnosed metabolic disorders; 11. Unexplained death in infancy and sudden unexplained death in childhood	AR	Not in ClinGen	1. BIALLELIC, autosomal or pseudoautosomal; 2. BIALLELIC, autosomal or pseudoautosomal; 3. BIALLELIC, autosomal or pseudoautosomal; 4. BIALLELIC, autosomal or pseudoautosomal; 5. BIALLELIC, autosomal or pseudoautosomal; 6. BIALLELIC, autosomal or pseudoautosomal; 7. BIALLELIC, autosomal or pseudoautosomal; 8. BIALLELIC, autosomal or pseudoautosomal; 9. BIALLELIC, autosomal or pseudoautosomal; 10. BIALLELIC, autosomal or pseudoautosomal; 11. BIALLELIC, autosomal or pseudoautosomal
HGNC:303	AEBP1	Ehlers-Danlos syndrome, classic-like, 2, 618000 (3), Autosomal recessive	Not in ClinGen	1. Ehlers-Danlos syndrome, classic-like, 2, OMIM:618000	1. Ehlers Danlos syndrome with a likely monogenic cause	AR	Not in ClinGen	1. BIALLELIC, autosomal or pseudoautosomal
HGNC:4195	GCK	MODY, type II, 125851 (3), Autosomal dominant; Diabetes mellitus, permanent neonatal 1, 606176 (3), Autosomal recessive; Hyperinsulinemic hypoglycemia, familial, 3, 602485 (3), Autosomal dominant; Diabetes mellitus, noninsulin-dependent, late onset, 125853 (3), Autosomal dominant	1. monogenic diabetes	1. Hyperinsulinism, Dominant;MODY, type II, 125851; 2. xml:space="preserve">MODY, type II, 125851; Diabetes mellitus, noninsulin-dependent, late onset, 125853; Diabetes mellitus, gestational, 125851; Hyperinsulinemic hypoglycemia, familial, 3, 602485; Diabetes mellitus, permanent neonatal, 606176;Maturity Onset Diabetes of the Young;Permanent Neonatal Diabetes Mellitus;Transient Neonatal Diabetes, Recessive;Maturity-onset diabetes of the young (MODY);Maturity-Onset Diabetes Of The Young;Permanent neonatal diabetes ;MATURITY-ONSET DIABETES OF THE YOUNG, TYPE 2; MODY2 ; 3. Maturity-onset diabetes of the young (MODY);Maturity Onset Diabetes of the Young;MODY, type II, 125851;Transient Neonatal Diabetes, Recessive; Permanent Neonatal Diabetes Mellitus (recessive); Maturity Onset Diabetes of the Young (Dominant); 4. ; 5. Hyperinsulinemic hypoglycemia, familial, 3, OMIM:602485;Diabetes mellitus, noninsulin-dependent, late onset, OMIM:125853;MODY, type II, OMIM:125851;Diabetes mellitus, permanent neonatal 1, OMIM:606176; 6. MODY, type II, OMIM:125851;Diabetes mellitus, noninsulin-dependent, late onset, OMIM:125853;Hyperinsulinemic hypoglycemia, familial, 3, OMIM:602485;Diabetes mellitus, permanent neonatal 1, OMIM:606176;Transient Neonatal Diabetes Mellitus (disease), MONDO:0020525 (recessive)	1. Congenital hyperinsulinism; 2. Diabetes with additional phenotypes suggestive of a monogenic aetiology; 3. Familial diabetes; 4. Glucokinase-related fasting hyperglycaemia; 5. Monogenic diabetes; 6. Neonatal diabetes	AR;AD	AD	1. MONOALLELIC, autosomal or pseudoautosomal, NOT imprinted; 2. BOTH monoallelic and biallelic (but BIALLELIC mutations cause a more SEVERE disease form), autosomal or pseudoautosomal; 3. BOTH monoallelic and biallelic (but BIALLELIC mutations cause a more SEVERE disease form), autosomal or pseudoautosomal; 4. MONOALLELIC, autosomal or pseudoautosomal, imprinted status unknown; 5. BOTH monoallelic and biallelic (but BIALLELIC mutations cause a more SEVERE disease form), autosomal or pseudoautosomal; 6. BOTH monoallelic and biallelic, autosomal or pseudoautosomal
HGNC:1461	CAMK2B	Intellectual developmental disorder, autosomal dominant 54, 617799 (3), Autosomal dominant	Not in ClinGen	1. Mental retardation, autosomal dominant 54, OMIM:617799; 2. INTELLECTUAL DISABILITY; 3. Intellectual developmental disorder, autosomal dominant 54, OMIM:617799; 4. Mental retardation, autosomal dominant 54, OMIM:617799; 5. Mental retardation, autosomal dominant 54, OMIM:617799; 6. Mental retardation, autosomal dominant 54, OMIM:617799; 7. INTELLECTUAL DISABILITY; 8. Mental retardation, autosomal dominant 54, OMIM:617799	1. Childhood onset leukodystrophy; 2. DDG2P; 3. Fetal anomalies; 4. Hypotonic infant; 5. Intellectual disability; 6. Paediatric disorders; 7. Paediatric disorders; 8. Severe microcephaly	AD	Not in ClinGen	1. MONOALLELIC, autosomal or pseudoautosomal, imprinted status unknown; 2. MONOALLELIC, autosomal or pseudoautosomal, imprinted status unknown; 3. MONOALLELIC, autosomal or pseudoautosomal, NOT imprinted; 4. MONOALLELIC, autosomal or pseudoautosomal, imprinted status unknown; 5. MONOALLELIC, autosomal or pseudoautosomal, imprinted status unknown; 6. MONOALLELIC, autosomal or pseudoautosomal, imprinted status unknown; 7. MONOALLELIC, autosomal or pseudoautosomal, imprinted status unknown; 8. MONOALLELIC, autosomal or pseudoautosomal, NOT imprinted
HGNC:8124	OGDH	Oxoglutarate dehydrogenase deficiency, 203740 (3), Autosomal recessive	Not in ClinGen	1. Alpha-ketoglutarate dehydrogenase deficiency, OMIM:203740;oxoglutaricaciduria, MONDO:0008759; 2. Alpha-ketoglutarate dehydrogenase deficiency, OMIM:203740;oxoglutaricaciduria, MONDO:0008759; 3. OGDH-related neurodevelopmental disorder; 4. Alpha-ketoglutarate dehydrogenase deficiency, OMIM:203740;oxoglutaricaciduria, MONDO:0008759; 5. Alpha-ketoglutarate dehydrogenase deficiency, OMIM:203740;oxoglutaricaciduria, MONDO:0008759; 6. Alpha-ketoglutarate dehydrogenase deficiency, OMIM:203740;oxoglutaricaciduria, MONDO:0008759; 7. Alpha-ketoglutarate dehydrogenase deficiency, OMIM:203740;oxoglutaricaciduria, MONDO:0008759; 8. OGDH-related neurodevelopmental disorder; 9. Alpha-ketoglutarate dehydrogenase deficiency, OMIM:203740;oxoglutaricaciduria, MONDO:0008759; 10. Alpha-ketoglutarate dehydrogenase deficiency, OMIM:203740;oxoglutaricaciduria, MONDO:0008759	1. Childhood onset leukodystrophy; 2. Childhood onset leukodystrophy; 3. DDG2P; 4. Hypotonic infant; 5. Likely inborn error of metabolism; 6. Mitochondrial disorders; 7. Paediatric disorders; 8. Paediatric disorders; 9. Undiagnosed metabolic disorders; 10. Unexplained death in infancy and sudden unexplained death in childhood	AR	Not in ClinGen	1. BIALLELIC, autosomal or pseudoautosomal; 2. BIALLELIC, autosomal or pseudoautosomal; 3. BIALLELIC, autosomal or pseudoautosomal; 4. BIALLELIC, autosomal or pseudoautosomal; 5. BIALLELIC, autosomal or pseudoautosomal; 6. BIALLELIC, autosomal or pseudoautosomal; 7. BIALLELIC, autosomal or pseudoautosomal; 8. BIALLELIC, autosomal or pseudoautosomal; 9. BIALLELIC, autosomal or pseudoautosomal; 10. BIALLELIC, autosomal or pseudoautosomal
HGNC:21708	CCM2	Cerebral cavernous malformations-2, 603284 (3), Autosomal dominant	1. cerebral cavernous malformation 2	1. Cerebral cavernous malformations-2, OMIM:603284	1. Cerebral vascular malformations	AD	AD	1. MONOALLELIC, autosomal or pseudoautosomal, imprinted status unknown
HGNC:18053	PKD1L1	Heterotaxy, visceral, 8, autosomal, 617205 (3), Autosomal recessive	Not in ClinGen	1. Laterality defects; 2. Laterality defects; 3. Heterotaxy, visceral, 8, autosomal, 617205; 4. Laterality defects	1. DDG2P; 2. Fetal anomalies; 3. Laterality disorders and isomerism; 4. Paediatric disorders	AR	Not in ClinGen	1. BIALLELIC, autosomal or pseudoautosomal; 2. BIALLELIC, autosomal or pseudoautosomal; 3. BIALLELIC, autosomal or pseudoautosomal; 4. BIALLELIC, autosomal or pseudoautosomal
HGNC:13176	IKZF1	Immunodeficiency, common variable, 13, 616873 (3), Autosomal dominant	1. autoimmune disease; 2. pancytopenia due to IKZF1 mutations	1. Immunodeficiency, common variable, 13, 616873;IKAROS deficiency;Immunodeficiency, common variable 13;Predominantly Antibody Deficiencies;Recurrent sinopulmonary infections; 2. Acute lymphoblastic leukemia (ALL);Immunodeficiency, common variable, 13,616873; 3. Acute lymphoblastic leukemia (ALL);Immunodeficiency, common variable, 13 616873; 4. Immunodeficiency, common variable, 13, OMIM:616873; 5. Acute lymphoblastic leukaemia (ALL);Immunodeficiency, common variable, 13, OMIM:616873; 6. Immunodeficiency, common variable, 13, 616873;Immunodeficiency, common variable 13;IKAROS deficiency;Recurrent sinopulmonary infections;Predominantly Antibody Deficiencies	1. COVID-19 research; 2. Cytopenia - NOT Fanconi anaemia; 3. Cytopenias and congenital anaemias; 4. Fetal anomalies; 5. Haematological malignancies cancer susceptibility; 6. Primary immunodeficiency or monogenic inflammatory bowel disease	AD	AD;AD	1. MONOALLELIC, autosomal or pseudoautosomal, NOT imprinted; 2. MONOALLELIC, autosomal or pseudoautosomal, imprinted status unknown; 3. MONOALLELIC, autosomal or pseudoautosomal, imprinted status unknown; 4. MONOALLELIC, autosomal or pseudoautosomal, NOT imprinted; 5. MONOALLELIC, autosomal or pseudoautosomal, NOT imprinted; 6. MONOALLELIC, autosomal or pseudoautosomal, NOT imprinted
HGNC:2719	DDC	Aromatic L-amino acid decarboxylase deficiency, 608643 (3), Autosomal recessive	1. aromatic L-amino acid decarboxylase deficiency	1. Aromatic L-amino acid decarboxylase deficiency, OMIM:608643;Aromatic L-amino acid decarboxylase deficiency, MONDO:0012084; 2. Aromatic L-amino acid decarboxylase deficiency, OMIM:608643;Aromatic L-amino acid decarboxylase deficiency, MONDO:0012084; 3. Aromatic L-amino acid decarboxylase deficiency, OMIM:608643;Aromatic L-amino acid decarboxylase deficiency, MONDO:0012084; 4. Aromatic L-amino acid decarboxylase deficiency, OMIM:608643;Aromatic L-amino acid decarboxylase deficiency, MONDO:0012084; 5. AROMATIC L-AMINO-ACID DECARBOXYLASE DEFICIENCY 608643; 6. Aromatic L-amino acid decarboxylase deficiency, OMIM:608643;Aromatic L-amino acid decarboxylase deficiency, MONDO:0012084;Floppy child;Dystonia;Hypotonia;Developmental delay;Oculogyric crisis; 7. Aromatic L-amino acid decarboxylase deficiency, OMIM:608643;Aromatic L-amino acid decarboxylase deficiency, MONDO:0012084; 8. Aromatic L-amino acid decarboxylase deficiency, OMIM:608643;Aromatic L-amino acid decarboxylase deficiency, MONDO:0012084; 9. Aromatic L-amino acid decarboxylase deficiency, OMIM:608643;Aromatic L-amino acid decarboxylase deficiency, MONDO:0012084; 10. Aromatic L-amino acid decarboxylase deficiency, OMIM:608643;Aromatic L-amino acid decarboxylase deficiency, MONDO:0012084; 11. Aromatic L-amino acid decarboxylase deficiency, OMIM:608643;Aromatic L-amino acid decarboxylase deficiency, MONDO:0012084; 12. Aromatic L-amino acid decarboxylase deficiency, OMIM:608643;Aromatic L-amino acid decarboxylase deficiency, MONDO:0012084; 13. Aromatic L-amino acid decarboxylase deficiency, OMIM:608643;Aromatic L-amino acid decarboxylase deficiency, MONDO:0012084; 14. AROMATIC L-AMINO-ACID DECARBOXYLASE DEFICIENCY 608643; 15. Aromatic L-amino acid decarboxylase deficiency, OMIM:608643;Aromatic L-amino acid decarboxylase deficiency, MONDO:0012084; 16. Aromatic L-amino acid decarboxylase deficiency, OMIM:608643;Aromatic L-amino acid decarboxylase deficiency, MONDO:0012084; 17. Aromatic L-amino acid decarboxylase deficiency, OMIM:608643;Aromatic L-amino acid decarboxylase deficiency, MONDO:0012084; 18. Aromatic L-amino acid decarboxylase deficiency, OMIM:608643;Aromatic L-amino acid decarboxylase deficiency, MONDO:0012084; 19. Aromatic L-amino acid decarboxylase deficiency, OMIM:608643;Aromatic L-amino acid decarboxylase deficiency, MONDO:0012084	1. Adult onset dystonia, chorea or related movement disorder; 2. Childhood onset dystonia, chorea or related movement disorder; 3. Childhood onset leukodystrophy; 4. Childhood onset leukodystrophy; 5. DDG2P; 6. Early onset dystonia; 7. Early onset or syndromic epilepsy; 8. Hypotonic infant; 9. Hypotonic infant; 10. Intellectual disability; 11. Likely inborn error of metabolism; 12. Neurotransmitter disorders; 13. Paediatric disorders; 14. Paediatric disorders; 15. Paediatric disorders; 16. Paediatric disorders; 17. Undiagnosed metabolic disorders; 18. Unexplained death in infancy and sudden unexplained death in childhood; 19. Unexplained death in infancy and sudden unexplained death in childhood	AR	AR	1. BIALLELIC, autosomal or pseudoautosomal; 2. BIALLELIC, autosomal or pseudoautosomal; 3. BIALLELIC, autosomal or pseudoautosomal; 4. BIALLELIC, autosomal or pseudoautosomal; 5. BIALLELIC, autosomal or pseudoautosomal; 6. BIALLELIC, autosomal or pseudoautosomal; 7. BIALLELIC, autosomal or pseudoautosomal; 8. BIALLELIC, autosomal or pseudoautosomal; 9. BIALLELIC, autosomal or pseudoautosomal; 10. BIALLELIC, autosomal or pseudoautosomal; 11. BIALLELIC, autosomal or pseudoautosomal; 12. BIALLELIC, autosomal or pseudoautosomal; 13. BIALLELIC, autosomal or pseudoautosomal; 14. BIALLELIC, autosomal or pseudoautosomal; 15. BIALLELIC, autosomal or pseudoautosomal; 16. BIALLELIC, autosomal or pseudoautosomal; 17. BIALLELIC, autosomal or pseudoautosomal; 18. BIALLELIC, autosomal or pseudoautosomal; 19. BIALLELIC, autosomal or pseudoautosomal
HGNC:3236	EGFR	Neonatal nephrocutaneous inflammatory syndrome, 616069 (3), Autosomal recessive; Nonsmall cell lung cancer, response to tyrosine kinase inhibitor in, 211980 (3), Autosomal dominant, Somatic mutation; Adenocarcinoma of lung, response to tyrosine kinase inhibitor in, 211980 (3), Autosomal dominant, Somatic mutation	1. non-small cell lung carcinoma	1. ; 2. Adrenocortical carcinoma; 3. ?Inflammatory skin and bowel disease, neonatal, 2, OMIM:616069; 4. nonepidermolytic keratinocytic epidermal naevus; 5. ?Inflammatory skin and bowel disease, neonatal, 2, OMIM:616069	1. COVID-19 research; 2. Endocrine neoplasia; 3. Intestinal failure or congenital diarrhoea; 4. Mosaic skin disorders - deep sequencing; 5. Rare genetic inflammatory skin disorders	AR;AD	AD	1. Unknown; 2. MONOALLELIC, autosomal or pseudoautosomal, imprinted status unknown; 3. BIALLELIC, autosomal or pseudoautosomal; 4. MONOALLELIC, autosomal or pseudoautosomal, NOT imprinted; 5. BIALLELIC, autosomal or pseudoautosomal
HGNC:9577	PSPH	Phosphoserine phosphatase deficiency, 614023 (3), Autosomal recessive	1. neurometabolic disorder due to serine deficiency	1. PHOSPHOSERINE PHOSPHATASE DEFICIENCY; 2. Phosphoserine phosphatase deficiency 614023; 3. PHOSPHOSERINE PHOSPHATASE DEFICIENCY 614023;NEU-LAXOVA 256520; 4. Phosphoserine phosphatase deficiency 614023; 5. PHOSPHOSERINE PHOSPHATASE DEFICIENCY;NEU-LAXOVA; 6. PHOSPHOSERINE PHOSPHATASE DEFICIENCY; 7. Phosphoserine phosphatase deficiency 614023; 8. PHOSPHOSERINE PHOSPHATASE DEFICIENCY; 9. Phosphoserine phosphatase deficiency 614023; 10. PHOSPHOSERINE PHOSPHATASE DEFICIENCY; 11. Phosphoserine phosphatase deficiency 614023; 12. PHOSPHOSERINE PHOSPHATASE DEFICIENCY 614023;NEU-LAXOVA 256520; 13. Phosphoserine phosphatase deficiency 614023; 14. Phosphoserine phosphatase deficiency 614023; 15. Phosphoserine phosphatase deficiency 614023; 16. Phosphoserine phosphatase deficiency 614023; 17. Phosphoserine phosphatase deficiency 614023; 18. Phosphoserine phosphatase deficiency 614023	1. Childhood onset leukodystrophy; 2. Childhood onset leukodystrophy; 3. DDG2P; 4. Early onset or syndromic epilepsy; 5. Fetal anomalies; 6. Hypotonic infant; 7. Hypotonic infant; 8. Intellectual disability; 9. Likely inborn error of metabolism; 10. Paediatric disorders; 11. Paediatric disorders; 12. Paediatric disorders; 13. Paediatric disorders; 14. Paediatric disorders; 15. Skeletal dysplasia; 16. Undiagnosed metabolic disorders; 17. Unexplained death in infancy and sudden unexplained death in childhood; 18. Unexplained death in infancy and sudden unexplained death in childhood	AR	AR	1. BIALLELIC, autosomal or pseudoautosomal; 2. BIALLELIC, autosomal or pseudoautosomal; 3. BIALLELIC, autosomal or pseudoautosomal; 4. BIALLELIC, autosomal or pseudoautosomal; 5. BIALLELIC, autosomal or pseudoautosomal; 6. BIALLELIC, autosomal or pseudoautosomal; 7. BIALLELIC, autosomal or pseudoautosomal; 8. BIALLELIC, autosomal or pseudoautosomal; 9. BIALLELIC, autosomal or pseudoautosomal; 10. BIALLELIC, autosomal or pseudoautosomal; 11. BIALLELIC, autosomal or pseudoautosomal; 12. BIALLELIC, autosomal or pseudoautosomal; 13. BIALLELIC, autosomal or pseudoautosomal; 14. BIALLELIC, autosomal or pseudoautosomal; 15. BIALLELIC, autosomal or pseudoautosomal; 16. BIALLELIC, autosomal or pseudoautosomal; 17. BIALLELIC, autosomal or pseudoautosomal; 18. BIALLELIC, autosomal or pseudoautosomal
HGNC:21645	CHCHD2	Parkinson disease 22, autosomal dominant, 616710 (3), Autosomal dominant	Not in ClinGen	1. Parkinson disease 22, autosomal dominant, OMIM:616710; 2. Parkinson disease 22, autosomal dominant, OMIM:616710; 3. Parkinson disease 22, autosomal dominant;616710	1. Adult onset dystonia, chorea or related movement disorder; 2. Adult onset neurodegenerative disorder; 3. Parkinson Disease and Complex Parkinsonism	AD	Not in ClinGen	1. MONOALLELIC, autosomal or pseudoautosomal, NOT imprinted; 2. MONOALLELIC, autosomal or pseudoautosomal, NOT imprinted; 3. MONOALLELIC, autosomal or pseudoautosomal, NOT imprinted
HGNC:4696	GUSB	Mucopolysaccharidosis VII, 253220 (3), Autosomal recessive	1. mucopolysaccharidosis type 7	1. MUCOPOLYSACCHARIDOSIS TYPE 7;Mucopolysaccharidosis VII, 253220;MPS VII, Sly disease (MPS IV, Morquio disease);Mucopolysaccharidosis Type VII;Mucopolysaccharidosis, Type VII; 2. Mucopolysaccharidosis VII, 253220;MUCOPOLYSACCHARIDOSIS TYPE 7 (MPS7); 3. MUCOPOLYSACCHARIDOSIS TYPE 7 253220; 4. MUCOPOLYSACCHARIDOSIS TYPE 7; 5. Mucopolysaccharidosis VII, 253220;MPS VII (Sly syndrome); Hydrops fetalis; 6. Mucopolysaccharidosis VII, OMIM:253220; 7. MUCOPOLYSACCHARIDOSIS TYPE 7;Mucopolysaccharidosis VII, 253220;MPS VII, Sly disease (MPS IV, Morquio disease);Mucopolysaccharidosis Type VII;Mucopolysaccharidosis, Type VII; 8. Mucopolysaccharidosis VII, 253220;MUCOPOLYSACCHARIDOSIS TYPE 7 (MPS7); 9. Mucopolysaccharidosis VII, 253220;MUCOPOLYSACCHARIDOSIS TYPE 7 (MPS7); 10. MUCOPOLYSACCHARIDOSIS TYPE 7;Mucopolysaccharidosis VII, 253220;MPS VII, Sly disease (MPS IV, Morquio disease);Mucopolysaccharidosis Type VII;Mucopolysaccharidosis, Type VII; 11. Mucopolysaccharidosis VII OMIM:253220;mucopolysaccharidosis type 7 MONDO:0009662; 12. Mucopolysaccharidosis VII, 253220;Mucopolysaccharidosis, Type VII;Mucopolysaccharidosis Type VII;MUCOPOLYSACCHARIDOSIS TYPE 7; 13. MUCOPOLYSACCHARIDOSIS TYPE 7;Mucopolysaccharidosis VII, 253220;MPS VII, Sly disease (MPS IV, Morquio disease);Mucopolysaccharidosis Type VII;Mucopolysaccharidosis, Type VII; 14. Mucopolysaccharidosis VII 253220; 15. MUCOPOLYSACCHARIDOSIS TYPE 7 253220; 16. Mucopolysaccharidosis VII, 253220;MUCOPOLYSACCHARIDOSIS TYPE 7 (MPS7); 17. MPS VII, Sly disease (MPS IV, Morquio disease);Mucopolysaccharidosis VII, 253220;MUCOPOLYSACCHARIDOSIS TYPE 7;syndromic HCM;Mucopolysaccharidosis Type VII;Mucopolysaccharidosis, Type VII; 18. Mucopolysaccharidosis VII 253220; 19. MPS VII, Sly disease (MPS IV, Morquio disease);Mucopolysaccharidosis VII, 253220;Mucopolysaccharidosis, Type VII;Mucopolysaccharidosis Type VII;MUCOPOLYSACCHARIDOSIS TYPE 7; 20. MPS VII, Sly disease (MPS IV, Morquio disease);Mucopolysaccharidosis VII, 253220;MUCOPOLYSACCHARIDOSIS TYPE 7;syndromic HCM;Mucopolysaccharidosis Type VII;Mucopolysaccharidosis, Type VII; 21. MUCOPOLYSACCHARIDOSIS TYPE 7;Mucopolysaccharidosis VII, 253220;MPS VII, Sly disease (MPS IV, Morquio disease);Mucopolysaccharidosis Type VII;Mucopolysaccharidosis, Type VII	1. Childhood onset leukodystrophy; 2. Childhood onset leukodystrophy; 3. DDG2P; 4. Fetal anomalies; 5. Fetal hydrops; 6. Hydrocephalus; 7. Hypotonic infant; 8. Hypotonic infant; 9. Intellectual disability; 10. Likely inborn error of metabolism; 11. Lysosomal storage disorder; 12. Mucopolysaccharideosis, Gaucher, Fabry; 13. Paediatric disorders; 14. Paediatric disorders; 15. Paediatric disorders; 16. Paediatric disorders; 17. Paediatric or syndromic cardiomyopathy; 18. Skeletal dysplasia; 19. Undiagnosed metabolic disorders; 20. Unexplained death in infancy and sudden unexplained death in childhood; 21. Unexplained death in infancy and sudden unexplained death in childhood	AR	AR	1. BIALLELIC, autosomal or pseudoautosomal; 2. BIALLELIC, autosomal or pseudoautosomal; 3. BIALLELIC, autosomal or pseudoautosomal; 4. BIALLELIC, autosomal or pseudoautosomal; 5. BIALLELIC, autosomal or pseudoautosomal; 6. BIALLELIC, autosomal or pseudoautosomal; 7. BIALLELIC, autosomal or pseudoautosomal; 8. BIALLELIC, autosomal or pseudoautosomal; 9. BIALLELIC, autosomal or pseudoautosomal; 10. BIALLELIC, autosomal or pseudoautosomal; 11. BIALLELIC, autosomal or pseudoautosomal; 12. BIALLELIC, autosomal or pseudoautosomal; 13. BIALLELIC, autosomal or pseudoautosomal; 14. BIALLELIC, autosomal or pseudoautosomal; 15. BIALLELIC, autosomal or pseudoautosomal; 16. BIALLELIC, autosomal or pseudoautosomal; 17. BIALLELIC, autosomal or pseudoautosomal; 18. BIALLELIC, autosomal or pseudoautosomal; 19. BIALLELIC, autosomal or pseudoautosomal; 20. BIALLELIC, autosomal or pseudoautosomal; 21. BIALLELIC, autosomal or pseudoautosomal
HGNC:746	ASL	Argininosuccinic aciduria, 207900 (3), Autosomal recessive	1. argininosuccinic aciduria	1. Argininosuccinic aciduria, OMIM:207900;argininosuccinic aciduria, MONDO:0008815;Ataxia, HP:0001251; 2. Argininosuccinic aciduria, OMIM:207900;argininosuccinic aciduria, MONDO:0008815;tremor, HP:0001337;Dystonia, HP:0001332; 3. Argininosuccinic aciduria, OMIM:207900;argininosuccinic aciduria, MONDO:0008815; 4. Argininosuccinic aciduria, OMIM:207900;argininosuccinic aciduria, MONDO:0008815; 5. ARGININOSUCCINATE LYASE DEFICIENCY 207900; 6. Argininosuccinic aciduria, OMIM:207900;argininosuccinic aciduria, MONDO:0008815;seizure, HP:0001250; 7. Argininosuccinic aciduria, OMIM:207900;argininosuccinic aciduria, MONDO:0008815;Ataxia, HP:0001251; 8. Argininosuccinic aciduria 207900; 9. Argininosuccinic aciduria, OMIM:207900;argininosuccinic aciduria, MONDO:0008815; 10. Argininosuccinic aciduria, OMIM:207900;argininosuccinic aciduria, MONDO:0008815; 11. Argininosuccinic aciduria, OMIM:207900;argininosuccinic aciduria, MONDO:0008815; 12. Argininosuccinic aciduria, OMIM:207900;argininosuccinic aciduria, MONDO:0008815; 13. Argininosuccinic aciduria, OMIM:207900;argininosuccinic aciduria, MONDO:0008815; 14. Argininosuccinic aciduria, OMIM:207900;argininosuccinic aciduria, MONDO:0008815;seizure, HP:0001250; 15. ARGININOSUCCINATE LYASE DEFICIENCY 207900; 16. Argininosuccinic aciduria, OMIM:207900;argininosuccinic aciduria, MONDO:0008815; 17. Argininosuccinic aciduria (Urea cycle disorders and inherited hyperammonaemias);Argininosuccinic aciduria; 18. Argininosuccinic aciduria, OMIM:207900;argininosuccinic aciduria, MONDO:0008815;seizure, HP:0001250; 19. Argininosuccinic aciduria, OMIM:207900;argininosuccinic aciduria, MONDO:0008815	1. Ataxia and cerebellar anomalies - narrow panel; 2. Childhood onset dystonia, chorea or related movement disorder; 3. Childhood onset leukodystrophy; 4. Childhood onset leukodystrophy; 5. DDG2P; 6. Early onset or syndromic epilepsy; 7. Hereditary ataxia and cerebellar anomalies - childhood onset; 8. Hyperammonaemia; 9. Hypotonic infant; 10. Hypotonic infant; 11. Intellectual disability; 12. Likely inborn error of metabolism; 13. Paediatric disorders; 14. Paediatric disorders; 15. Paediatric disorders; 16. Paediatric disorders; 17. Undiagnosed metabolic disorders; 18. Unexplained death in infancy and sudden unexplained death in childhood; 19. Unexplained death in infancy and sudden unexplained death in childhood	AR	AR	1. BIALLELIC, autosomal or pseudoautosomal; 2. BIALLELIC, autosomal or pseudoautosomal; 3. BIALLELIC, autosomal or pseudoautosomal; 4. BIALLELIC, autosomal or pseudoautosomal; 5. BIALLELIC, autosomal or pseudoautosomal; 6. BIALLELIC, autosomal or pseudoautosomal; 7. BIALLELIC, autosomal or pseudoautosomal; 8. BIALLELIC, autosomal or pseudoautosomal; 9. BIALLELIC, autosomal or pseudoautosomal; 10. BIALLELIC, autosomal or pseudoautosomal; 11. BIALLELIC, autosomal or pseudoautosomal; 12. BIALLELIC, autosomal or pseudoautosomal; 13. BIALLELIC, autosomal or pseudoautosomal; 14. BIALLELIC, autosomal or pseudoautosomal; 15. BIALLELIC, autosomal or pseudoautosomal; 16. BIALLELIC, autosomal or pseudoautosomal; 17. BIALLELIC, autosomal or pseudoautosomal; 18. BIALLELIC, autosomal or pseudoautosomal; 19. BIALLELIC, autosomal or pseudoautosomal
HGNC:21957	KCTD7	Epilepsy, progressive myoclonic 3, with or without intracellular inclusions, 611726 (3), Autosomal recessive	1. progressive myoclonus epilepsy	1. Epilepsy, progressive myoclonic 3, with or without intracellular inclusions, 611726;NEURONAL CEROID LIPOFUSCINOSIS; 2. NEURONAL CEROID LIPOFUSCINOSIS;PROGRESSIVE MYOCLONIC EPILEPSY TYPE 3 611726; 3. Epilepsy, progressive myoclonic 3, with or without intracellular inclusions 611726; 4. Epilepsy, progressive myoclonic 3, with or without intracellular inclusions, 611726;NEURONAL CEROID LIPOFUSCINOSIS; 5. Epilepsy, progressive myoclonic 3, with or without intracellular inclusions, 611726;NEURONAL CEROID LIPOFUSCINOSIS; 6. Epilepsy, progressive myoclonic 3, with or without intracellular inclusions OMIM:611726;progressive myoclonic epilepsy type 3 MONDO:0012721; 7. Epilepsy, progressive myoclonic 3, with or without intracellular inclusions 611726; 8. Epilepsy, progressive myoclonic 3, with or without intracellular inclusions, 611726;NEURONAL CEROID LIPOFUSCINOSIS; 9. NEURONAL CEROID LIPOFUSCINOSIS;PROGRESSIVE MYOCLONIC EPILEPSY TYPE 3 611726; 10. Epilepsy, progressive myoclonic 3, with or without intracellular inclusions 611726	1. Childhood onset leukodystrophy; 2. DDG2P; 3. Early onset or syndromic epilepsy; 4. Hypotonic infant; 5. Intellectual disability; 6. Neuronal ceroid lipofuscinosis; 7. Paediatric disorders; 8. Paediatric disorders; 9. Paediatric disorders; 10. Unexplained death in infancy and sudden unexplained death in childhood	AR	AR	1. BIALLELIC, autosomal or pseudoautosomal; 2. BIALLELIC, autosomal or pseudoautosomal; 3. BIALLELIC, autosomal or pseudoautosomal; 4. BIALLELIC, autosomal or pseudoautosomal; 5. BIALLELIC, autosomal or pseudoautosomal; 6. BIALLELIC, autosomal or pseudoautosomal; 7. BIALLELIC, autosomal or pseudoautosomal; 8. BIALLELIC, autosomal or pseudoautosomal; 9. BIALLELIC, autosomal or pseudoautosomal; 10. BIALLELIC, autosomal or pseudoautosomal
HGNC:19440	SBDS	Shwachman-Diamond syndrome 1, 260400 (3), Autosomal recessive	1. Shwachman-Diamond syndrome	1. Shwachman-Bodian-Diamond syndrome;Shwachman-Diamond-syndrome;Shwachman-Diamond syndrome, 260400;Congenital defects of phagocyte number or function;Pancytopenia, exocrine pancreatic insufficiency, chondrodysplasia; 2. Shwachman-Diamond syndrome, 260400;260400 Shwachman-Diamond syndrome;Shwachman-Diamond syndrome 260400; 3. Shwachman-Diamond syndrome 260400; 4. SHWACHMAN-DIAMOND SYNDROME 607444; 5. SHWACHMAN-DIAMOND SYNDROME; 6. Class: BM failure syndrome (typ AR);AML; MDS; Schwachman-Diamond syndrome;MDS, AML; 7. Class: BM failure syndrome (typ AR);AML; MDS; Schwachman-Diamond syndrome;MDS, AML; 8. SHWACHMAN-DIAMOND SYNDROME 607444; 9. Skeletal Ciliopathies; 10. Shwachman-Diamond syndrome 260400;Shwachman-Diamond syndrome 260400; 11. Shwachman-Diamond syndrome, 260400;Shwachman-Bodian-Diamond syndrome;Shwachman-Diamond-syndrome;Pancytopenia, exocrine pancreatic insufficiency, chondrodysplasia;Congenital defects of phagocyte number or function; 12. Shwachman-Diamond syndrome;260400 Shwachman-Diamond syndrome; 13. Skeletal Ciliopathies; 14. Skeletal Ciliopathies; 15. Skeletal Ciliopathies; 16. Shwachman-Diamond syndrome 260400;Shwachman-Diamond syndrome 260400	1. COVID-19 research; 2. Cytopenia - NOT Fanconi anaemia; 3. Cytopenias and congenital anaemias; 4. DDG2P; 5. Fetal anomalies; 6. Haematological malignancies cancer susceptibility; 7. Haematological malignancies for rare disease; 8. Paediatric disorders; 9. Paediatric disorders; 10. Paediatric disorders; 11. Primary immunodeficiency or monogenic inflammatory bowel disease; 12. Rare anaemia; 13. Rare multisystem ciliopathy disorders; 14. Rare multisystem ciliopathy Super panel; 15. Skeletal ciliopathies; 16. Skeletal dysplasia	AR	AR	1. BIALLELIC, autosomal or pseudoautosomal; 2. BIALLELIC, autosomal or pseudoautosomal; 3. BIALLELIC, autosomal or pseudoautosomal; 4. BIALLELIC, autosomal or pseudoautosomal; 5. BIALLELIC, autosomal or pseudoautosomal; 6. BIALLELIC, autosomal or pseudoautosomal; 7. BIALLELIC, autosomal or pseudoautosomal; 8. BIALLELIC, autosomal or pseudoautosomal; 9. BIALLELIC, autosomal or pseudoautosomal; 10. BIALLELIC, autosomal or pseudoautosomal; 11. BIALLELIC, autosomal or pseudoautosomal; 12. BIALLELIC, autosomal or pseudoautosomal; 13. BIALLELIC, autosomal or pseudoautosomal; 14. BIALLELIC, autosomal or pseudoautosomal; 15. BIALLELIC, autosomal or pseudoautosomal; 16. BIALLELIC, autosomal or pseudoautosomal
HGNC:14262	AUTS2	Intellectual developmental disorder, autosomal dominant 26, 615834 (3), Autosomal dominant	1. syndromic intellectual disability	1. SYNDROMIC INTELLECTUAL DISABILITY; 2. Intellectual developmental disorder, autosomal dominant 26, OMIM:615834; 3. SYNDROMIC INTELLECTUAL DISABILITY 612100; 4. SYNDROMIC INTELLECTUAL DISABILITY; 5. SYNDROMIC INTELLECTUAL DISABILITY; 6. SYNDROMIC INTELLECTUAL DISABILITY; 7. SYNDROMIC INTELLECTUAL DISABILITY 612100; 8. Intellectual developmental disorder, autosomal dominant 26, OMIM:615834	1. Childhood onset leukodystrophy; 2. Clefting; 3. DDG2P; 4. Hypotonic infant; 5. Intellectual disability; 6. Paediatric disorders; 7. Paediatric disorders; 8. Paediatric disorders	AD	AD	1. MONOALLELIC, autosomal or pseudoautosomal, NOT imprinted; 2. MONOALLELIC, autosomal or pseudoautosomal, NOT imprinted; 3. MONOALLELIC, autosomal or pseudoautosomal, imprinted status unknown; 4. MONOALLELIC, autosomal or pseudoautosomal, NOT imprinted; 5. MONOALLELIC, autosomal or pseudoautosomal, NOT imprinted; 6. MONOALLELIC, autosomal or pseudoautosomal, NOT imprinted; 7. MONOALLELIC, autosomal or pseudoautosomal, imprinted status unknown; 8. MONOALLELIC, autosomal or pseudoautosomal, NOT imprinted
HGNC:3722	FKBP6	Spermatogenic failure 77, 620103 (3), Autosomal recessive	Not in ClinGen	Not in GEL	Not in GEL	AR	Not in ClinGen	Not in GEL
HGNC:16410	DNAJC30	Leber-like hereditary optic neuropathy, autosomal recessive 1, 619382 (3), Autosomal recessive	Not in ClinGen	1. Leber-like hereditary optic neuropathy, autosomal recessive 1, MONDO:0958183;Leber-like hereditary optic neuropathy, autosomal recessive 1, OMIM:619382	1. Optic neuropathy	AR	Not in ClinGen	1. BIALLELIC, autosomal or pseudoautosomal
HGNC:3327	ELN	Cutis laxa, autosomal dominant, 123700 (3), Autosomal dominant; Supravalvar aortic stenosis, 185500 (3), Autosomal dominant	1. cutis laxa, autosomal dominant 1	1. ELN-RELATED CUTIS LAXA 314088;SUPRAVALVAR AORTIC STENOSIS 185500; 2. Cutis laxa, autosomal dominant, OMIM:123700; 3. ; 4. xml:space="preserve">Supravalvar aortic stenosis, 185500 ; 5. ELN-RELATED CUTIS LAXA;SUPRAVALVAR AORTIC STENOSIS; 6. ELN-RELATED CUTIS LAXA 314088;SUPRAVALVAR AORTIC STENOSIS 185500; 7. ; 8. Supravalvar aortic stenosis, 185500;Cutis laxa, autosomal dominant, 123700; 9. Cutis laxa, autosomal dominant, 123700;Supravalvar aortic stenosis, 185500	1. DDG2P; 2. Ehlers Danlos syndrome with a likely monogenic cause; 3. Elastin-related phenotypes; 4. Familial non syndromic congenital heart disease; 5. Fetal anomalies; 6. Paediatric disorders; 7. Rare genetic inflammatory skin disorders; 8. Thoracic aortic aneurysm or dissection (GMS); 9. Thoracic aortic aneurysm or dissection	AD	AD	1. MONOALLELIC, autosomal or pseudoautosomal, imprinted status unknown; 2. MONOALLELIC, autosomal or pseudoautosomal, imprinted status unknown; 3. MONOALLELIC, autosomal or pseudoautosomal, imprinted status unknown; 4. MONOALLELIC, autosomal or pseudoautosomal, NOT imprinted; 5. MONOALLELIC, autosomal or pseudoautosomal, imprinted status unknown; 6. MONOALLELIC, autosomal or pseudoautosomal, imprinted status unknown; 7. MONOALLELIC, autosomal or pseudoautosomal, imprinted status unknown; 8. MONOALLELIC, autosomal or pseudoautosomal, NOT imprinted; 9. MONOALLELIC, autosomal or pseudoautosomal, NOT imprinted
HGNC:7660	NCF1	Chronic granulomatous disease 1, autosomal recessive, 233700 (3), Autosomal recessive	Not in ClinGen	1. Chronic granulomatous disease due to deficiency of NCF-1 233700;Chronic granulomatous disease (CGD);Congenital defects of phagocyte number or function;Infections, autoinflammatory phenotype; 2. Inflammatory Bowel Disease (Very Early Onset); 3. Chronic granulomatous disease due to deficiency of NCF-1 233700; 4. Chronic granulomatous disease due to deficiency of NCF-1 233700;Chronic granulomatous disease (CGD);Infections, autoinflammatory phenotype;Congenital defects of phagocyte number or function	1. COVID-19 research; 2. Gastrointestinal epithelial barrier disorders; 3. Infantile enterocolitis & monogenic inflammatory bowel disease; 4. Primary immunodeficiency or monogenic inflammatory bowel disease	AR	Not in ClinGen	1. BIALLELIC, autosomal or pseudoautosomal; 2. BIALLELIC, autosomal or pseudoautosomal; 3. BIALLELIC, autosomal or pseudoautosomal; 4. BIALLELIC, autosomal or pseudoautosomal
HGNC:9208	POR	Antley-Bixler syndrome with genital anomalies and disordered steroidogenesis, 201750 (3), Autosomal recessive; Disordered steroidogenesis due to cytochrome P450 oxidoreductase, 613571 (3)	1. Antley-Bixler syndrome with genital anomalies and disordered steroidogenesis	1. xml:space="preserve">Antley-Bixler syndrome with genital anomalies and disordered steroidogenesis 201750 ; 2. Antley-Bixler syndrome with genital anomalies and disordered steroidogenesis 201750;Disordered steroidogenesis due to cytochrome P450 oxidoreductase 613571; 3. Genital Anomalies and Suspected Adrenal Problems Gene Panel (UKGTN);Antley-Bixler syndrome with genital anomalies and disordered steroidogenesis AR, 201750;Disordered steroidogenesis due to cytochrome P450 oxidoreductase, 613571; 4. Disordered steroidogenesis due to cytochrome P450 oxidoreductase 613571;Antley-Bixler syndrome with genital anomalies and disordered steroidogenesis 201750; 5. Antley-Bixler syndrome with genital anomalies and disordered steroidogenesis 201750;Disordered steroidogenesis due to cytochrome P450 oxidoreductase 613571; 6. Antley-Bixler syndrome with genital anomalies and disordered steroidogenesis 201750;Disordered steroidogenesis due to cytochrome P450 oxidoreductase 613571; 7. Antley-Bixler syndrome with genital anomalies and disordered steroidogenesis 201750;Disordered steroidogenesis due to cytochrome P450 oxidoreductase 613571; 8. Antley-Bixler syndrome with genital anomalies and disordered steroidogenesis 201750;Disordered steroidogenesis due to cytochrome P450 oxidoreductase 613571; 9. 201750;Antley-Bixler syndrome with genital anomalies and disordered steroidogenesis 201750; 10. Antley-Bixler syndrome with genital anomalies and disordered steroidogenesis 201750;Disordered steroidogenesis due to cytochrome P450 oxidoreductase 613571; 11. Antley-Bixler syndrome with genital anomalies and disordered steroidogenesis 201750;Disordered steroidogenesis due to cytochrome P450 oxidoreductase 613571; 12. Antley-Bixler syndrome with genital anomalies and disordered steroidogenesis 201750;Disordered steroidogenesis due to cytochrome P450 oxidoreductase 613571	1. Arthrogryposis; 2. Childhood onset leukodystrophy; 3. Differences in sex development; 4. Fetal anomalies; 5. Hypotonic infant; 6. Likely inborn error of metabolism; 7. Paediatric disorders; 8. Paediatric disorders; 9. Rare syndromic craniosynostosis or isolated multisuture synostosis; 10. Skeletal dysplasia; 11. Undiagnosed metabolic disorders; 12. Unexplained death in infancy and sudden unexplained death in childhood	AR	AR	1. BIALLELIC, autosomal or pseudoautosomal; 2. BIALLELIC, autosomal or pseudoautosomal; 3. BIALLELIC, autosomal or pseudoautosomal; 4. BIALLELIC, autosomal or pseudoautosomal; 5. BIALLELIC, autosomal or pseudoautosomal; 6. BIALLELIC, autosomal or pseudoautosomal; 7. BIALLELIC, autosomal or pseudoautosomal; 8. BIALLELIC, autosomal or pseudoautosomal; 9. BIALLELIC, autosomal or pseudoautosomal; 10. BIALLELIC, autosomal or pseudoautosomal; 11. BIALLELIC, autosomal or pseudoautosomal; 12. BIALLELIC, autosomal or pseudoautosomal
HGNC:6971	MDH2	Developmental and epileptic encephalopathy 51, 617339 (3), Autosomal recessive	Not in ClinGen	1. Epileptic encephalopathy, early infantile, 51 617339; 2. Epileptic encephalopathy, early infantile, 51, 617339; 3. Epileptic encephalopathy, early infantile, 51 617339; 4. Early-Onset Severe Encephalopathy; 5. Epileptic encephalopathy, early infantile, 51; 6. Early-Onset Severe Encephalopathy; 7. Epileptic encephalopathy, early infantile, 51 617339; 8. Epileptic encephalopathy, early infantile, 51, 617339; 9. Epileptic encephalopathy, early infantile, 51, 617339; 10. Epileptic encephalopathy, early infantile, 51 617339; 11. Epileptic encephalopathy, early infantile, 51 617339; 12. Early-Onset Severe Encephalopathy; 13. Epileptic encephalopathy, early infantile, 51; 14. Epileptic encephalopathy, early infantile, 51, 617339; 15. Epileptic encephalopathy, early infantile, 51 617339; 16. Epileptic encephalopathy, early infantile, 51, 617339; 17. Epileptic encephalopathy, early infantile, 51 617339; 18. Epileptic encephalopathy, early infantile, 51	1. Childhood onset leukodystrophy; 2. Childhood onset leukodystrophy; 3. Childhood onset leukodystrophy; 4. DDG2P; 5. Early onset or syndromic epilepsy; 6. Fetal anomalies; 7. Hypotonic infant; 8. Hypotonic infant; 9. Intellectual disability; 10. Likely inborn error of metabolism; 11. Mitochondrial disorders; 12. Paediatric disorders; 13. Paediatric disorders; 14. Paediatric disorders; 15. Paediatric disorders; 16. Possible mitochondrial disorder - nuclear genes; 17. Unexplained death in infancy and sudden unexplained death in childhood; 18. Unexplained death in infancy and sudden unexplained death in childhood	AR	Not in ClinGen	1. BIALLELIC, autosomal or pseudoautosomal; 2. BIALLELIC, autosomal or pseudoautosomal; 3. BIALLELIC, autosomal or pseudoautosomal; 4. BIALLELIC, autosomal or pseudoautosomal; 5. BIALLELIC, autosomal or pseudoautosomal; 6. BIALLELIC, autosomal or pseudoautosomal; 7. BIALLELIC, autosomal or pseudoautosomal; 8. BIALLELIC, autosomal or pseudoautosomal; 9. BIALLELIC, autosomal or pseudoautosomal; 10. BIALLELIC, autosomal or pseudoautosomal; 11. BIALLELIC, autosomal or pseudoautosomal; 12. BIALLELIC, autosomal or pseudoautosomal; 13. BIALLELIC, autosomal or pseudoautosomal; 14. BIALLELIC, autosomal or pseudoautosomal; 15. BIALLELIC, autosomal or pseudoautosomal; 16. BIALLELIC, autosomal or pseudoautosomal; 17. BIALLELIC, autosomal or pseudoautosomal; 18. BIALLELIC, autosomal or pseudoautosomal
HGNC:5246	HSPB1	Charcot-Marie-Tooth disease, axonal, type 2F, 606595 (3), Autosomal dominant; Neuronopathy, distal hereditary motor, autosomal dominant 3, 608634 (3), Autosomal dominant	1. Charcot-Marie-Tooth disease axonal type 2F	1. xml:space="preserve">Neuropathy, distal hereditary motor type IIB, 608634 ; 2. Charcot Marie Tooth disease, axonal, type 2F, 606595;Neuropathy, distal hereditary motor, type IIB, 608634; 3. Neuropathy, distal hereditary motor, type IIB, 608634; Neuropathy, distal hereditary motor, type IIB, 608634;Charcot Marie Tooth disease, axonal, type 2F, 606595; 4. Neuropathy, distal hereditary motor type IIB, 608634; 5. Neuropathy, distal hereditary motor, type IIB, OMIM:608634;Charcot-Marie-Tooth disease, axonal, type 2F, OMIM:606595; 6. xml:space="preserve">Neuropathy, distal hereditary motor type IIB, 608634 ; 7. Neuropathy, distal hereditary motor, type IIB, OMIM:608634;Charcot-Marie-Tooth disease, axonal, type 2F, OMIM:606595; 8. Neuropathy, distal hereditary motor, type IIB, OMIM:608634;Charcot-Marie-Tooth disease, axonal, type 2F, OMIM:606595	1. Distal myopathies; 2. Hereditary neuropathy or pain disorder; 3. Hereditary neuropathy; 4. Hypotonic infant; 5. Hypotonic infant; 6. Other rare neuromuscular disorders; 7. Other rare neuromuscular disorders; 8. Paediatric motor neuronopathies	AD	AD	1. MONOALLELIC, autosomal or pseudoautosomal, NOT imprinted; 2. MONOALLELIC, autosomal or pseudoautosomal, imprinted status unknown; 3. MONOALLELIC, autosomal or pseudoautosomal, imprinted status unknown; 4. MONOALLELIC, autosomal or pseudoautosomal, NOT imprinted; 5. MONOALLELIC, autosomal or pseudoautosomal, NOT imprinted; 6. MONOALLELIC, autosomal or pseudoautosomal, NOT imprinted; 7. MONOALLELIC, autosomal or pseudoautosomal, NOT imprinted; 8. MONOALLELIC, autosomal or pseudoautosomal, NOT imprinted
HGNC:12852	YWHAG	Developmental and epileptic encephalopathy 56, 617665 (3), Autosomal dominant	Not in ClinGen	1. Epileptic encephalopathy, early infantile 56, 617665;Intellectual disability; 2. Early-Onset Epilepsy; 3. Epileptic encephalopathy, early infantile, 56 617665; 4. Early-Onset Epilepsy; 5. Epileptic encephalopathy, early infantile 56, 617665;Intellectual disability; 6. Epileptic encephalopathy, early infantile 56, 617665;Intellectual disability; 7. Early-Onset Epilepsy; 8. Epileptic encephalopathy, early infantile, 56 617665; 9. Epileptic encephalopathy, early infantile 56, 617665;Intellectual disability; 10. Epileptic encephalopathy, early infantile, 56 617665	1. Childhood onset leukodystrophy; 2. DDG2P; 3. Early onset or syndromic epilepsy; 4. Fetal anomalies; 5. Hypotonic infant; 6. Intellectual disability; 7. Paediatric disorders; 8. Paediatric disorders; 9. Paediatric disorders; 10. Unexplained death in infancy and sudden unexplained death in childhood	AD	Not in ClinGen	1. MONOALLELIC, autosomal or pseudoautosomal, imprinted status unknown; 2. MONOALLELIC, autosomal or pseudoautosomal, imprinted status unknown; 3. MONOALLELIC, autosomal or pseudoautosomal, imprinted status unknown; 4. MONOALLELIC, autosomal or pseudoautosomal, imprinted status unknown; 5. MONOALLELIC, autosomal or pseudoautosomal, imprinted status unknown; 6. MONOALLELIC, autosomal or pseudoautosomal, imprinted status unknown; 7. MONOALLELIC, autosomal or pseudoautosomal, imprinted status unknown; 8. MONOALLELIC, autosomal or pseudoautosomal, imprinted status unknown; 9. MONOALLELIC, autosomal or pseudoautosomal, imprinted status unknown; 10. MONOALLELIC, autosomal or pseudoautosomal, imprinted status unknown
HGNC:13189	ZP3	Oocyte/zygote/embryo maturation arrest 3, 617712 (3), Autosomal dominant	Not in ClinGen	Not in GEL	Not in GEL	AD	Not in ClinGen	Not in GEL
HGNC:29296	CCDC146	Spermatogenic failure 94, 620850 (3), Autosomal recessive	Not in ClinGen	Not in GEL	Not in GEL	AR	Not in ClinGen	Not in GEL
HGNC:9645	PTPN12	Colon cancer, somatic, 114500 (3)	Not in ClinGen	Not in GEL	Not in GEL	Other/Not Provided	Not in ClinGen	Not in GEL
HGNC:18957	MAGI2	Nephrotic syndrome, type 15, 617609 (3), Autosomal recessive	Not in ClinGen	1. Nephrotic syndrome, type 15 617609; 2. Nephrotic syndrome, type 15 617609	1. Proteinuric renal disease; 2. Unexplained young onset end-stage renal disease	AR	Not in ClinGen	1. BIALLELIC, autosomal or pseudoautosomal; 2. BIALLELIC, autosomal or pseudoautosomal
HGNC:4384	GNAI1	Neurodevelopmental disorder with hypotonia, impaired speech, and behavioral abnormalities, 619854 (3), Autosomal dominant	1. complex neurodevelopmental disorder	1. Neurodevelopmental disorder with hypotonia, impaired speech, and behavioral abnormalities, OMIM:619854; 2. Neurodevelopmental disorder with hypotonia, impaired speech, and behavioral abnormalities, OMIM:619854; 3. Neurodevelopmental disorder with hypotonia, impaired speech, and behavioral abnormalities, OMIM:619854; 4. Neurodevelopmental disorder with hypotonia, impaired speech, and behavioral abnormalities, OMIM:619854; 5. Neurodevelopmental disorder with hypotonia, impaired speech, and behavioral abnormalities, OMIM:619854; 6. Neurodevelopmental disorder with hypotonia, impaired speech, and behavioral abnormalities, OMIM:619854	1. Childhood onset leukodystrophy; 2. DDG2P; 3. Hypotonic infant; 4. Intellectual disability; 5. Paediatric disorders; 6. Paediatric disorders	AD	AD	1. MONOALLELIC, autosomal or pseudoautosomal, NOT imprinted; 2. MONOALLELIC, autosomal or pseudoautosomal, imprinted status unknown; 3. MONOALLELIC, autosomal or pseudoautosomal, NOT imprinted; 4. MONOALLELIC, autosomal or pseudoautosomal, NOT imprinted; 5. MONOALLELIC, autosomal or pseudoautosomal, imprinted status unknown; 6. MONOALLELIC, autosomal or pseudoautosomal, NOT imprinted
HGNC:1663	CD36	Platelet glycoprotein IV deficiency, 608404 (3), Autosomal recessive	Not in ClinGen	Not in GEL	Not in GEL	AR	Not in ClinGen	Not in GEL
HGNC:4893	HGF	Deafness, autosomal recessive 39, 608265 (3), Autosomal recessive	1. nonsyndromic genetic hearing loss	1. Deafness, autosomal recessive 39, OMIM:608265; 2. Deafness, autosomal recessive 39, OMIM:608265; 3. primary lymphedema, MONDO:0019175	1. Monogenic hearing loss; 2. Paediatric disorders; 3. Primary lymphoedema	AR	AR	1. BIALLELIC, autosomal or pseudoautosomal; 2. BIALLELIC, autosomal or pseudoautosomal; 3. MONOALLELIC, autosomal or pseudoautosomal, NOT imprinted
HGNC:1399	CACNA2D1	Developmental and epileptic encephalopathy 110, 620149 (3), Autosomal recessive	Not in ClinGen	1. short qt;Brugada syndrome;aborted sudden death;Short QT syndrome 6; 2. Abnormal muscle tone;Feeding difficulties;Global developmental delay;Intellectual disability;Seizures;Microcephaly;Abnormality of the corpus callosum;Cerebral atrophy;Abnormality of movement;Cortical visual impairment;Pain insensitivity; 3. Early onset developmental epilepsy; 4. Abnormal muscle tone;Feeding difficulties;Global developmental delay;Intellectual disability;Seizures;Microcephaly;Abnormality of the corpus callosum;Cerebral atrophy;Abnormality of movement;Cortical visual impairment;Pain insensitivity; 5. Abnormal muscle tone;Feeding difficulties;Global developmental delay;Intellectual disability;Seizures;Microcephaly;Abnormality of the corpus callosum;Cerebral atrophy;Abnormality of movement;Cortical visual impairment;Pain insensitivity; 6. Abnormal muscle tone;Feeding difficulties;Global developmental delay;Intellectual disability;Seizures;Microcephaly;Abnormality of the corpus callosum;Cerebral atrophy;Abnormality of movement;Cortical visual impairment;Pain insensitivity; 7. Early onset developmental epilepsy; 8. short qt;Brugada syndrome;aborted sudden death;Short QT syndrome 6; 9. short qt;Brugada syndrome;aborted sudden death;Short QT syndrome 6; 10. Early onset developmental epilepsy; 11. short qt;Brugada syndrome;aborted sudden death;Short QT syndrome 6	1. Cardiac arrhythmias; 2. Childhood onset leukodystrophy; 3. Early onset or syndromic epilepsy; 4. Hypotonic infant; 5. Intellectual disability; 6. Paediatric disorders; 7. Paediatric disorders; 8. Short QT syndrome; 9. Sudden unexplained death or survivors of a cardiac event; 10. Unexplained death in infancy and sudden unexplained death in childhood; 11. Unexplained death in infancy and sudden unexplained death in childhood	AR	Not in ClinGen	1. MONOALLELIC, autosomal or pseudoautosomal, imprinted status unknown; 2. BIALLELIC, autosomal or pseudoautosomal; 3. BIALLELIC, autosomal or pseudoautosomal; 4. BIALLELIC, autosomal or pseudoautosomal; 5. BIALLELIC, autosomal or pseudoautosomal; 6. BIALLELIC, autosomal or pseudoautosomal; 7. BIALLELIC, autosomal or pseudoautosomal; 8. MONOALLELIC, autosomal or pseudoautosomal, imprinted status unknown; 9. MONOALLELIC, autosomal or pseudoautosomal, imprinted status unknown; 10. BIALLELIC, autosomal or pseudoautosomal; 11. MONOALLELIC, autosomal or pseudoautosomal, imprinted status unknown
HGNC:13406	PCLO	Pontocerebellar hypoplasia, type 3, 608027 (3), Autosomal recessive	Not in ClinGen	Not in GEL	Not in GEL	AR	Not in ClinGen	Not in GEL
HGNC:45	ABCB4	Gallbladder disease 1, 600803 (3), Autosomal dominant, Autosomal recessive; Cholestasis, intrahepatic, of pregnancy, 3, 614972 (3), Autosomal dominant, Autosomal recessive; Cholestasis, progressive familial intrahepatic 3, 602347 (3), Autosomal recessive	1. progressive familial intrahepatic cholestasis type 3	1. Gallbladder disease 1 600803 AD, AR;Cholestasis, progressive familial intrahepatic 3 602347 AR;Progressive familial intrahepatic cholestasis type 3 (Disorders of bile acid metabolism and transport);Cholestasis, intrahepatic, of pregnancy, 3 614972 AD, AR; 2. Progressive Familial Intrahepatic Cholestasis;modifier in other forms of genetic cholestasis;Familial Intrahepatic Cholestasis;gallstones;cholelithiasis;PFIC;PFIC3;Cholestasis, progressive familial intrahepatic 3, 602347;Cholestasis, intrahepatic, of pregnancy, 3, 614972;Neonatal and Adult Cholestasis;Cholestasis, Progressive Familial Intrahepatic 3; 3. Gallbladder disease 1 600803 AD, AR;Cholestasis, progressive familial intrahepatic 3 602347 AR;Progressive familial intrahepatic cholestasis type 3 (Disorders of bile acid metabolism and transport);Cholestasis, intrahepatic, of pregnancy, 3 614972 AD, AR; 4. Gallbladder disease 1 600803 AD, AR;Cholestasis, progressive familial intrahepatic 3 602347 AR;Progressive familial intrahepatic cholestasis type 3 (Disorders of bile acid metabolism and transport);Cholestasis, intrahepatic, of pregnancy, 3 614972 AD, AR; 5. Neonatal and Adult Cholestasis;Cholestasis, intrahepatic, of pregnancy, 3, 614972;Cholestasis, progressive familial intrahepatic 3, 602347;Cholestasis, Progressive Familial Intrahepatic 3;Familial Intrahepatic Cholestasis;Progressive Familial Intrahepatic Cholestasis;cholelithiasis;gallstones;modifier in other forms of genetic cholestasis;PFIC;PFIC3; 6. Gallbladder disease 1 600803 AD, AR;Cholestasis, progressive familial intrahepatic 3 602347 AR;Progressive familial intrahepatic cholestasis type 3 (Disorders of bile acid metabolism and transport);Cholestasis, intrahepatic, of pregnancy, 3 614972 AD, AR; 7. Progressive familial intrahepatic cholestasis type 3 (Disorders of bile acid metabolism and transport);Cholestasis, intrahepatic, of pregnancy, 3 614972 AD, AR; Cholestasis, progressive familial intrahepatic 3 602347 AR; Gallbladder disease 1 600803 AD, AR; 8. Gallbladder disease 1 600803 AD, AR;Cholestasis, progressive familial intrahepatic 3 602347 AR;Progressive familial intrahepatic cholestasis type 3 (Disorders of bile acid metabolism and transport);Cholestasis, intrahepatic, of pregnancy, 3 614972 AD, AR	1. Childhood onset leukodystrophy; 2. Cholestasis; 3. Hypotonic infant; 4. Likely inborn error of metabolism; 5. Neonatal cholestasis; 6. Paediatric disorders; 7. Undiagnosed metabolic disorders; 8. Unexplained death in infancy and sudden unexplained death in childhood	AR;AD	AR	1. BOTH monoallelic and biallelic, autosomal or pseudoautosomal; 2. BOTH monoallelic and biallelic, autosomal or pseudoautosomal; 3. BOTH monoallelic and biallelic, autosomal or pseudoautosomal; 4. BOTH monoallelic and biallelic, autosomal or pseudoautosomal; 5. BOTH monoallelic and biallelic, autosomal or pseudoautosomal; 6. BOTH monoallelic and biallelic, autosomal or pseudoautosomal; 7. BOTH monoallelic and biallelic, autosomal or pseudoautosomal; 8. BOTH monoallelic and biallelic, autosomal or pseudoautosomal
HGNC:40	ABCB1	Encephalopathy, acute transient, 620950 (3), Autosomal recessive	Not in ClinGen	Not in GEL	Not in GEL	AR	Not in ClinGen	Not in GEL
HGNC:201	ADAM22	Developmental and epileptic encephalopathy 61, 617933 (3), Autosomal recessive	Not in ClinGen	1. ?Epileptic encephalopathy, early infantile, 61 OMIM:617933;developmental and epileptic encephalopathy, 61 MONDO:0033370; 2. ADAM22-associated developmental and epileptic encephalopathy; 3. ?Epileptic encephalopathy, early infantile, 61 OMIM:617933;developmental and epileptic encephalopathy, 61 MONDO:0033370; 4. ?Epileptic encephalopathy, early infantile, 61 OMIM:617933;developmental and epileptic encephalopathy, 61 MONDO:0033370; 5. ?Epileptic encephalopathy, early infantile, 61 OMIM:617933;developmental and epileptic encephalopathy, 61 MONDO:0033370; 6. ADAM22-associated developmental and epileptic encephalopathy; 7. ?Epileptic encephalopathy, early infantile, 61 OMIM:617933;developmental and epileptic encephalopathy, 61 MONDO:0033370; 8. ?Epileptic encephalopathy, early infantile, 61 OMIM:617933;developmental and epileptic encephalopathy, 61 MONDO:0033370; 9. ?Epileptic encephalopathy, early infantile, 61 OMIM:617933;developmental and epileptic encephalopathy, 61 MONDO:0033370	1. Childhood onset leukodystrophy; 2. DDG2P; 3. Early onset or syndromic epilepsy; 4. Hypotonic infant; 5. Intellectual disability; 6. Paediatric disorders; 7. Paediatric disorders; 8. Paediatric disorders; 9. Unexplained death in infancy and sudden unexplained death in childhood	AR	Not in ClinGen	1. BIALLELIC, autosomal or pseudoautosomal; 2. BIALLELIC, autosomal or pseudoautosomal; 3. BIALLELIC, autosomal or pseudoautosomal; 4. BIALLELIC, autosomal or pseudoautosomal; 5. BIALLELIC, autosomal or pseudoautosomal; 6. BIALLELIC, autosomal or pseudoautosomal; 7. BIALLELIC, autosomal or pseudoautosomal; 8. BIALLELIC, autosomal or pseudoautosomal; 9. BIALLELIC, autosomal or pseudoautosomal
HGNC:26107	CFAP69	Spermatogenic failure 24, 617959 (3), Autosomal recessive	Not in ClinGen	Not in GEL	Not in GEL	AR	Not in ClinGen	Not in GEL
HGNC:1573	KRIT1	Hyperkeratotic cutaneous capillary-venous malformations associated with cerebral capillary malformations, 116860 (3), Autosomal dominant; Cerebral cavernous malformations-1, 116860 (3), Autosomal dominant; Cavernous malformations of CNS and retina, 116860 (3), Autosomal dominant	Not in ClinGen	1. Cerebral cavernous malformations-1, OMIM:116860;Hyperkeratotic cutaneous capillary-venous malformations associated with cerebral capillary malformations, OMIM:116860;Cavernous malformations of CNS and retina, OMIM:116860; 2. CEREBRAL CAVERNOUS MALFORMATIONS TYPE 1, OMIM:116860; 3. CEREBRAL CAVERNOUS MALFORMATIONS TYPE 1; 4. CEREBRAL CAVERNOUS MALFORMATIONS TYPE 1, OMIM:116860; 5. CEREBRAL CAVERNOUS MALFORMATIONS 1, OMIM:116860	1. Cerebral vascular malformations; 2. DDG2P; 3. Fetal anomalies; 4. Paediatric disorders; 5. Vascular skin disorders	AD	Not in ClinGen	1. MONOALLELIC, autosomal or pseudoautosomal, imprinted status unknown; 2. MONOALLELIC, autosomal or pseudoautosomal, imprinted status unknown; 3. MONOALLELIC, autosomal or pseudoautosomal, imprinted status unknown; 4. MONOALLELIC, autosomal or pseudoautosomal, imprinted status unknown; 5. MONOALLELIC, autosomal or pseudoautosomal, NOT imprinted
HGNC:8850	PEX1	Heimler syndrome 1, 234580 (3), Autosomal recessive; Peroxisome biogenesis disorder 1B (NALD/IRD), 601539 (3), Autosomal recessive; Peroxisome biogenesis disorder 1A (Zellweger), 214100 (3), Autosomal recessive	1. peroxisome biogenesis disorder	1. Peroxisome biogenesis disorder 1B (NALD/IRD), 601539; 2. Heimler Syndrome 1, 234580 (includes amelogenesis imperfecta);hypomineralized amelogenesis imperfecta;amelogenesis imperfecta;Peroxisomal Biogenesis Disorder 1A (NALD / IRD) 601539;Peroxisome biogenesis disorder 1A (Zellweger), 214100; 3. xml:space="preserve">Peroxisome biogenesis disorder 1A (Zellweger) 214100 ; 4. Peroxisome biogenesis disorder 1A (Zellweger);Refsum disease infantile;Adrenoleukodystrophy neonatal;Peroxisome biogenesis disorder; 5. Disorders of peroxisome biogenesis;Peroxisome biogenesis disorder 1A (Zellweger), 214100;Peroxisome biogenesis disorder 1B (NALD/IRD), 601539; 6. Disorders of peroxisome biogenesis;Peroxisome biogenesis disorder 1B (NALD/IRD) 601539;Peroxisome biogenesis disorder 1A (Zellweger) 214100; 7. Peroxisome-Associated Disorders &amp; Zellweger Syndrome;Peroxisome biogenesis disorder 1A,B;General Leukodystrophy &amp; Mitochondrial Leukoencephalopathy;Peroxisome biogenesis disorder 1A (Zellweger); 8. Peroxisome biogenesis disorder 1A (Zellweger), 214100Peroxisome biogenesis disorder 1B (NALD/IRD), 601539;PEROXISOME BIOGENESIS DISORDER COMPLEMENTATION GROUP 1 (PBD-CG1); 9. Peroxisome Biogenesis Disorder 1A (Zellweger), 214100;Zellweger syndrome;Neonatal and Adult Cholestasis; 10. PEROXISOME BIOGENESIS DISORDER COMPLEMENTATION GROUP 1 602136;ADRENOLEUKODYSTROPHY NEONATAL 202370;INFANTILE REFSUM DISEASE 266510; 11. Peroxisome biogenesis disorder 1A (Zellweger) 214100;Peroxisome biogenesis disorder 1B (NALD/IRD) 601539;Adrenoleukodystrophy; 12. ADRENOLEUKODYSTROPHY NEONATAL;PEROXISOME BIOGENESIS DISORDER COMPLEMENTATION GROUP 1;INFANTILE REFSUM DISEASE; 13. Zellweger; peroxisome biogenesis disorder 1A, 214100; 14. Peroxisome biogenesis disorder 1A (Zellweger), 214100Peroxisome biogenesis disorder 1B (NALD/IRD), 601539;PEROXISOME BIOGENESIS DISORDER COMPLEMENTATION GROUP 1 (PBD-CG1); 15. Disorders of peroxisome biogenesis;Peroxisome biogenesis disorder 1B (NALD/IRD) 601539;Peroxisome biogenesis disorder 1A (Zellweger) 214100; 16. Peroxisome-Associated Disorders &amp; Zellweger Syndrome;General Leukodystrophy &amp; Mitochondrial Leukoencephalopathy;Peroxisome biogenesis disorder 1A,B;Peroxisome biogenesis disorder 1A (Zellweger); 17. Peroxisome biogenesis disorder 1A (Zellweger), 214100Peroxisome biogenesis disorder 1B (NALD/IRD), 601539;PEROXISOME BIOGENESIS DISORDER COMPLEMENTATION GROUP 1 (PBD-CG1); 18. Disorders of peroxisome biogenesis;Peroxisome biogenesis disorder 1B (NALD/IRD) 601539;Peroxisome biogenesis disorder 1A (Zellweger) 214100; 19. Disorders of peroxisome biogenesis;Peroxisome biogenesis disorder 1A (Zellweger), 214100;Peroxisome biogenesis disorder 1B (NALD/IRD), 601539; 20. Neonatal and Adult Cholestasis;Peroxisome Biogenesis Disorder 1A (Zellweger), 214100;Zellweger syndrome; 21. Peroxisome biogenesis disorder 1A (Zellweger), 214100Peroxisome biogenesis disorder 1B (NALD/IRD), 601539;PEROXISOME BIOGENESIS DISORDER COMPLEMENTATION GROUP 1 (PBD-CG1); 22. PEROXISOME BIOGENESIS DISORDER COMPLEMENTATION GROUP 1 602136;ADRENOLEUKODYSTROPHY NEONATAL 202370;INFANTILE REFSUM DISEASE 266510; 23. Disorders of peroxisome biogenesis;Peroxisome biogenesis disorder 1B (NALD/IRD) 601539;Peroxisome biogenesis disorder 1A (Zellweger) 214100; 24. Peroxisome biogenesis disorder 1A (Zellweger) 214100;Peroxisome biogenesis disorder 1B (NALD/IRD) 601539;Adrenoleukodystrophy; 25. Peroxisome biogenesis disorder 1A (Zellweger) 214100;Peroxisome biogenesis disorder 1B (NALD/IRD) 601539; 26. Genetic Retinal Degeneration Conditions; 27. Disorders of peroxisome biogenesis;Peroxisome biogenesis disorder 1A (Zellweger) 214100;Peroxisome biogenesis disorder 1B (NALD/IRD) 601539; 28. Disorders of peroxisome biogenesis;Peroxisome biogenesis disorder 1B (NALD/IRD) 601539;Peroxisome biogenesis disorder 1A (Zellweger) 214100; 29. Peroxisome biogenesis disorder 1A (Zellweger) 214100;Peroxisome biogenesis disorder 1B (NALD/IRD) 601539;Adrenoleukodystrophy; 30. Peroxisome-Associated Disorders &amp; Zellweger Syndrome;Peroxisome biogenesis disorder 1A,B;General Leukodystrophy &amp; Mitochondrial Leukoencephalopathy;Peroxisome biogenesis disorder 1A (Zellweger)	1. Adult onset leukodystrophy; 2. Amelogenesis imperfecta; 3. Arthrogryposis; 4. Bilateral congenital or childhood onset cataracts; 5. Cerebral malformation; 6. Childhood onset leukodystrophy; 7. Childhood onset leukodystrophy; 8. Childhood onset leukodystrophy; 9. Cholestasis; 10. DDG2P; 11. Early onset or syndromic epilepsy; 12. Fetal anomalies; 13. Fetal hydrops; 14. Hypotonic infant; 15. Hypotonic infant; 16. Inherited white matter disorders; 17. Intellectual disability; 18. Likely inborn error of metabolism; 19. Malformations of cortical development; 20. Neonatal cholestasis; 21. Paediatric disorders; 22. Paediatric disorders; 23. Paediatric disorders; 24. Paediatric disorders; 25. Peroxisomal disorders; 26. Retinal disorders; 27. Undiagnosed metabolic disorders; 28. Unexplained death in infancy and sudden unexplained death in childhood; 29. Unexplained death in infancy and sudden unexplained death in childhood; 30. White matter disorders and cerebral calcification - narrow panel	AR	AR	1. BIALLELIC, autosomal or pseudoautosomal; 2. BIALLELIC, autosomal or pseudoautosomal; 3. BIALLELIC, autosomal or pseudoautosomal; 4. BIALLELIC, autosomal or pseudoautosomal; 5. BIALLELIC, autosomal or pseudoautosomal; 6. BIALLELIC, autosomal or pseudoautosomal; 7. BIALLELIC, autosomal or pseudoautosomal; 8. BIALLELIC, autosomal or pseudoautosomal; 9. BIALLELIC, autosomal or pseudoautosomal; 10. BIALLELIC, autosomal or pseudoautosomal; 11. BIALLELIC, autosomal or pseudoautosomal; 12. BIALLELIC, autosomal or pseudoautosomal; 13. BIALLELIC, autosomal or pseudoautosomal; 14. BIALLELIC, autosomal or pseudoautosomal; 15. BIALLELIC, autosomal or pseudoautosomal; 16. BIALLELIC, autosomal or pseudoautosomal; 17. BIALLELIC, autosomal or pseudoautosomal; 18. BIALLELIC, autosomal or pseudoautosomal; 19. BIALLELIC, autosomal or pseudoautosomal; 20. BIALLELIC, autosomal or pseudoautosomal; 21. BIALLELIC, autosomal or pseudoautosomal; 22. BIALLELIC, autosomal or pseudoautosomal; 23. BIALLELIC, autosomal or pseudoautosomal; 24. BIALLELIC, autosomal or pseudoautosomal; 25. BIALLELIC, autosomal or pseudoautosomal; 26. BIALLELIC, autosomal or pseudoautosomal; 27. BIALLELIC, autosomal or pseudoautosomal; 28. BIALLELIC, autosomal or pseudoautosomal; 29. BIALLELIC, autosomal or pseudoautosomal; 30. BIALLELIC, autosomal or pseudoautosomal
HGNC:1348	SAMD9	Tumoral calcinosis, familial, normophosphatemic, 610455 (3), Autosomal recessive; Monosomy 7 myelodysplasia and leukemia syndrome 2, 619041 (3), Autosomal dominant; MIRAGE syndrome, 617053 (3), Autosomal dominant	1. SAMD9-related spectrum and myeloid neoplasm risk	1. xml:space="preserve">MIRAGE syndrome, 617053 ; 2. xml:space="preserve">MIRAGE syndrome, 617053 ; 3. IUGR with gonadal abnormalities, adrenal failure, MDS with chromosome 7 aberrations, predisposition to infections, enteropathy, absent spleen;MIRAGE syndrome (Myelodysplasia, Infection, Restriction of growth, Adrenal insufficiency, Genital phenotypes, and Enteropathy);ataxia-thrombocytopenia syndrome;Bone marrow failure;Combined immunodeficiencies with associated or syndromic features; 4. MIRAGE syndrome, 617053;617053 MIRAGE syndrome; 5. xml:space="preserve">MIRAGE syndrome, 617053 ; 6. MIRAGE - myelodysplasia, infection, restriction of growth, adrenal hypoplasia, genital phenotypes, enteropathy; 7. xml:space="preserve">MIRAGE syndrome 617053 ; 8. Tumoral calcinosis, familial, normophosphatemic, OMIM:610455; 9. MIRAGE - myelodysplasia, infection, restriction of growth, adrenal hypoplasia, genital phenotypes, enteropathy; 10. ; 11. xml:space="preserve">MIRAGE syndrome 617053 ; 12. MIRAGE syndrome, 617053; 13. xml:space="preserve">MIRAGE syndrome 617053 ; 14. Monosomy 7 myelodysplasia and leukemia syndrome 2, OMIM:619041; 15. xml:space="preserve">MIRAGE syndrome, 617053 ; 16. xml:space="preserve">MIRAGE syndrome, 617053 ; 17. MIRAGE - myelodysplasia, infection, restriction of growth, adrenal hypoplasia, genital phenotypes, enteropathy; 18. xml:space="preserve">MIRAGE syndrome, 617053 ; 19. Familial tumoural calcinosis;MIRAGE;NFTC, MIRAGE SYNDROME;TUMORAL CALCINOSIS, NORMOPHOSPHATEMIC, FAMILIAL; 20. MIRAGE syndrome, OMIM:617053	1. Childhood onset leukodystrophy; 2. Congenital adrenal hypoplasia; 3. COVID-19 research; 4. Cytopenia - NOT Fanconi anaemia; 5. Cytopenias and congenital anaemias; 6. DDG2P; 7. Differences in sex development; 8. Familial tumoral calcinosis; 9. Fetal anomalies; 10. Gastrointestinal epithelial barrier disorders; 11. Gastrointestinal neuromuscular disorders; 12. Hypotonic infant; 13. Infantile enterocolitis & monogenic inflammatory bowel disease; 14. Inherited predisposition to acute myeloid leukaemia (AML); 15. Intellectual disability; 16. IUGR and IGF abnormalities; 17. Paediatric disorders; 18. Paediatric disorders; 19. Pigmentary skin disorders; 20. Primary immunodeficiency or monogenic inflammatory bowel disease	AR;AD	AD	1. MONOALLELIC, autosomal or pseudoautosomal, imprinted status unknown; 2. MONOALLELIC, autosomal or pseudoautosomal, imprinted status unknown; 3. MONOALLELIC, autosomal or pseudoautosomal, imprinted status unknown; 4. MONOALLELIC, autosomal or pseudoautosomal, imprinted status unknown; 5. MONOALLELIC, autosomal or pseudoautosomal, imprinted status unknown; 6. MONOALLELIC, autosomal or pseudoautosomal, imprinted status unknown; 7. MONOALLELIC, autosomal or pseudoautosomal, imprinted status unknown; 8. BIALLELIC, autosomal or pseudoautosomal; 9. MONOALLELIC, autosomal or pseudoautosomal, imprinted status unknown; 10. MONOALLELIC, autosomal or pseudoautosomal, imprinted status unknown; 11. MONOALLELIC, autosomal or pseudoautosomal, imprinted status unknown; 12. MONOALLELIC, autosomal or pseudoautosomal, imprinted status unknown; 13. MONOALLELIC, autosomal or pseudoautosomal, imprinted status unknown; 14. MONOALLELIC, autosomal or pseudoautosomal, NOT imprinted; 15. MONOALLELIC, autosomal or pseudoautosomal, imprinted status unknown; 16. MONOALLELIC, autosomal or pseudoautosomal, imprinted status unknown; 17. MONOALLELIC, autosomal or pseudoautosomal, imprinted status unknown; 18. MONOALLELIC, autosomal or pseudoautosomal, imprinted status unknown; 19. BOTH monoallelic and biallelic, autosomal or pseudoautosomal; 20. MONOALLELIC, autosomal or pseudoautosomal, NOT imprinted
HGNC:1349	SAMD9L	Ataxia-pancytopenia syndrome, 159550 (3), Autosomal dominant; Monosomy 7 myelodysplasia and leukemia syndrome 1, 252270 (3), Autosomal dominant	1. SAMD9L-related spectrum and myeloid neoplasm risk	1. Cytopenia, predisposition to MDS with chromosome 7 aberrations, immunodeficiency, and progressive cerebellar dysfunction;MDS, neurological features;Combined immunodeficiencies with associated or syndromic features;Bone marrow failure; 2. 159550 Ataxia-pancytopenia syndrome;Ataxia-pancytopenia syndrome, 159550; 3. Ataxia-pancytopenia syndrome 159550; 4. Class: miscellaneous;Ataxia Pancytopenia Syndrome;MDS, AML; 5. Class: miscellaneous;Ataxia Pancytopenia Syndrome;MDS, AML; 6. Ataxia-pancytopenia syndrome, 159550; 7. Ataxia-pancytopenia syndrome, OMIM:159550;ataxia-pancytopenia syndrome, MONDO:0008038; 8. Monosomy 7 myelodysplasia and leukemia syndrome 1, OMIM:252270; 9. Cytopenia, predisposition to MDS with chromosome 7 aberrations, immunodeficiency, and progressive cerebellar dysfunction;MDS, neurological features;Bone marrow failure;Combined immunodeficiencies with associated or syndromic features	1. COVID-19 research; 2. Cytopenia - NOT Fanconi anaemia; 3. Cytopenias and congenital anaemias; 4. Haematological malignancies cancer susceptibility; 5. Haematological malignancies for rare disease; 6. Hereditary ataxia with onset in adulthood; 7. Hereditary neuropathy or pain disorder; 8. Inherited predisposition to acute myeloid leukaemia (AML); 9. Primary immunodeficiency or monogenic inflammatory bowel disease	AD	AD	1. MONOALLELIC, autosomal or pseudoautosomal, imprinted status unknown; 2. MONOALLELIC, autosomal or pseudoautosomal, imprinted status unknown; 3. MONOALLELIC, autosomal or pseudoautosomal, imprinted status unknown; 4. MONOALLELIC, autosomal or pseudoautosomal, imprinted status unknown; 5. MONOALLELIC, autosomal or pseudoautosomal, imprinted status unknown; 6. MONOALLELIC, autosomal or pseudoautosomal, NOT imprinted; 7. MONOALLELIC, autosomal or pseudoautosomal, imprinted status unknown; 8. MONOALLELIC, autosomal or pseudoautosomal, imprinted status unknown; 9. MONOALLELIC, autosomal or pseudoautosomal, NOT imprinted
HGNC:25956	VPS50	Neurodevelopmental disorder with microcephaly, seizures, and neonatal cholestasis, 619685 (3), Autosomal recessive	Not in ClinGen	1. Neonatal cholestatic liver disease;Failure to thrive;Profound global developmental delay;Postnatal microcephaly;Seizures;Abnormality of the corpus callosum; 2. Neonatal cholestatic liver disease;Failure to thrive;Profound global developmental delay;Postnatal microcephaly;Seizures;Abnormality of the corpus callosum; 3. Neonatal cholestatic liver disease;Failure to thrive;Profound global developmental delay;Postnatal microcephaly;Seizures;Abnormality of the corpus callosum; 4. Neonatal cholestatic liver disease;Failure to thrive;Profound global developmental delay;Postnatal microcephaly;Seizures;Abnormality of the corpus callosum; 5. Neonatal cholestatic liver disease;Failure to thrive;Profound global developmental delay;Postnatal microcephaly;Seizures;Abnormality of the corpus callosum; 6. Neonatal cholestatic liver disease;Failure to thrive;Profound global developmental delay;Postnatal microcephaly;Seizures;Abnormality of the corpus callosum; 7. Neonatal cholestatic liver disease;Failure to thrive;Profound global developmental delay;Postnatal microcephaly;Seizures;Abnormality of the corpus callosum; 8. Neurodevelopmental disorder with microcephaly, seizures, and neonatal cholestasis, OMIM:619685; 9. Neonatal cholestatic liver disease;Failure to thrive;Profound global developmental delay;Postnatal microcephaly;Seizures;Abnormality of the corpus callosum; 10. Neonatal cholestatic liver disease;Failure to thrive;Profound global developmental delay;Postnatal microcephaly;Seizures;Abnormality of the corpus callosum; 11. Neonatal cholestatic liver disease;Failure to thrive;Profound global developmental delay;Postnatal microcephaly;Seizures;Abnormality of the corpus callosum; 12. Neonatal cholestatic liver disease;Failure to thrive;Profound global developmental delay;Postnatal microcephaly;Seizures;Abnormality of the corpus callosum	1. Cerebral malformation; 2. Childhood onset leukodystrophy; 3. Cholestasis; 4. Early onset or syndromic epilepsy; 5. Hypotonic infant; 6. Intellectual disability; 7. Malformations of cortical development; 8. Monogenic short stature; 9. Paediatric disorders; 10. Paediatric disorders; 11. Severe microcephaly; 12. Unexplained death in infancy and sudden unexplained death in childhood	AR	Not in ClinGen	1. BIALLELIC, autosomal or pseudoautosomal; 2. BIALLELIC, autosomal or pseudoautosomal; 3. BIALLELIC, autosomal or pseudoautosomal; 4. BIALLELIC, autosomal or pseudoautosomal; 5. BIALLELIC, autosomal or pseudoautosomal; 6. BIALLELIC, autosomal or pseudoautosomal; 7. BIALLELIC, autosomal or pseudoautosomal; 8. BIALLELIC, autosomal or pseudoautosomal; 9. BIALLELIC, autosomal or pseudoautosomal; 10. BIALLELIC, autosomal or pseudoautosomal; 11. BIALLELIC, autosomal or pseudoautosomal; 12. BIALLELIC, autosomal or pseudoautosomal
HGNC:14562	BET1	Muscular dystrophy, congenital, with rapid progression, 254100 (3), Autosomal recessive	Not in ClinGen	1. Congenital muscular dystrophy, MONDO:0019950; 2. Congenital muscular dystrophy, MONDO:0019950; 3. Congenital muscular dystrophy, MONDO:0019950	1. Congenital muscular dystrophy; 2. Hypotonic infant; 3. Other rare neuromuscular disorders	AR	Not in ClinGen	1. BIALLELIC, autosomal or pseudoautosomal; 2. BIALLELIC, autosomal or pseudoautosomal; 3. BIALLELIC, autosomal or pseudoautosomal
HGNC:2198	COL1A2	Osteogenesis imperfecta, type III, 259420 (3), Autosomal dominant; Ehlers-Danlos syndrome, arthrochalasia type, 2, 617821 (3), Autosomal dominant; Combined osteogenesis imperfecta and Ehlers-Danlos syndrome 2, 619120 (3), Autosomal dominant; Ehlers-Danlos syndrome, cardiac valvular type, 225320 (3), Autosomal recessive; Osteogenesis imperfecta, type IV, 166220 (3), Autosomal dominant; Osteogenesis imperfecta, type II, 166210 (3), Autosomal dominant	1. COL1A2-related Ehlers-Danlos syndrome; 2. COL1A2-related osteogenesis imperfecta; 3. Ehlers-Danlos syndrome, cardiac valvular type	1. Combined osteogenesis imperfecta and Ehlers-Danlos syndrome 2, OMIM:619120;Ehlers-Danlos syndrome, arthrochalasia type, 2, OMIM:617821;Ehlers-Danlos syndrome, cardiac valvular type, OMIM:225320; 2. Ehlers-Danlos syndrome;Osteogenesis imperfecta; 3. Ehlers-Danlos syndrome, type VIIB, 130060; Osteogenesis imperfecta, type IV, 166220; Osteogenesis imperfecta, type III, 259420; Osteogenesis imperfecta, type II, 166210; {Osteoporosis, postmenopausal}, 166710; Ehlers-Danlos syndrome, cardi;Osteogenesis Imperfecta, Dominant;Osteogenesis Imperfecta and Decreased Bone Density; skeletal dysplasias;Osteogenesis Imperfecta, Type IV; Osteogenesis Imperfecta, Type II; Osteogenesis Imperfecta, Type III; 4. Ehlers-Danlos syndrome, cardiac valvular form, OMIM:225320;Ehlers-Danlos syndrome, type VIIB, OMIM:130060;Osteogenesis imperfecta, type II, OMIM:166210;Osteogenesis imperfecta, type III, OMIM:259420;Osteogenesis imperfecta, type IV, OMIM:166220; 5. Ehlers-Danlos syndrome, cardiac valvular form, OMIM:225320;Ehlers-Danlos syndrome, type VIIB, OMIM:130060;Osteogenesis imperfecta, type II, OMIM:166210;Osteogenesis imperfecta, type III, OMIM:259420;Osteogenesis imperfecta, type IV, OMIM:166220; 6. Ehlers-Danlos syndrome, cardiac valvular form;Ehlers-Danlos syndrome, type VIIB	1. Ehlers Danlos syndrome with a likely monogenic cause; 2. Fetal anomalies; 3. Osteogenesis imperfecta; 4. Paediatric disorders; 5. Skeletal dysplasia; 6. Thoracic aortic aneurysm or dissection	AR;AD	AD;AD;AR	1. BOTH monoallelic and biallelic, autosomal or pseudoautosomal; 2. MONOALLELIC, autosomal or pseudoautosomal, imprinted status unknown; 3. MONOALLELIC, autosomal or pseudoautosomal, imprinted status unknown; 4. MONOALLELIC, autosomal or pseudoautosomal, imprinted status unknown; 5. MONOALLELIC, autosomal or pseudoautosomal, imprinted status unknown; 6. MONOALLELIC, autosomal or pseudoautosomal, imprinted status unknown
HGNC:10808	SGCE	Dystonia-11, myoclonic, 159900 (3), Autosomal dominant	Not in ClinGen	1. Dystonia-11, myoclonic, OMIM:159900; 2. Myoclonus-Dystonia;maternally imprinted Dystonia-11, myoclonic, 159900;Myoclonus dystonia syndrome; 3. Myoclonus-Dystonia;maternally imprinted Dystonia-11, myoclonic, 159900;Myoclonus dystonia syndrome	1. Adult onset dystonia, chorea or related movement disorder; 2. Childhood onset dystonia, chorea or related movement disorder; 3. Early onset dystonia	AD	Not in ClinGen	1. MONOALLELIC, autosomal or pseudoautosomal, maternally imprinted (paternal allele expressed); 2. MONOALLELIC, autosomal or pseudoautosomal, maternally imprinted (paternal allele expressed); 3. MONOALLELIC, autosomal or pseudoautosomal, maternally imprinted (paternal allele expressed)
HGNC:10983	SLC25A13	Citrullinemia, type II, neonatal-onset, 605814 (3), Autosomal recessive; Citrullinemia, adult-onset type II, 603471 (3), Autosomal recessive	1. citrin deficiency	1. Citrullinemia, adult-onset type II 603471;Citrullinemia, adult-onset type II, 603471Citrullinemia, type II, neonatal-onset, 605814;Citrullinemia Type 2 (Urea cycle disorders and inherited hyperammonaemias); 2. CHOLESTASIS, NEONATAL INTRAHEPATIC, CAUSED BY CITRIN DEFICIENCY;NICCD;Citrullinemia type 2, neonatal onset;Citrullinemia type 2, adult onset;Citrullinemia, adult-onset type II 603471;Citrullinemia, type II, neonatal-onset 605814;Neonatal and Adult Cholestasis; 3. Citrullinemia, adult-onset type II 603471; 4. Citrullinemia, adult-onset type II 603471;Citrullinemia, adult-onset type II, 603471Citrullinemia, type II, neonatal-onset, 605814;Citrullinemia Type 2 (Urea cycle disorders and inherited hyperammonaemias); 5. Citrullinemia, adult-onset type II 603471;Citrullinemia, adult-onset type II, 603471Citrullinemia, type II, neonatal-onset, 605814;Citrullinemia Type 2 (Urea cycle disorders and inherited hyperammonaemias); 6. Neonatal and Adult Cholestasis;Citrullinemia type 2, neonatal onset;Citrullinemia type 2, adult onset;Citrullinemia, adult-onset type II 603471;Citrullinemia, type II, neonatal-onset 605814;CHOLESTASIS, NEONATAL INTRAHEPATIC, CAUSED BY CITRIN DEFICIENCY;NICCD; 7. Citrullinemia, adult-onset type II 603471;Citrullinemia, adult-onset type II, 603471Citrullinemia, type II, neonatal-onset, 605814;Citrullinemia Type 2 (Urea cycle disorders and inherited hyperammonaemias); 8. Citrullinemia Type 2 (Urea cycle disorders and inherited hyperammonaemias);Citrullinemia, adult-onset type II 603471; 9. Citrullinemia, adult-onset type II 603471;Citrullinemia, adult-onset type II, 603471Citrullinemia, type II, neonatal-onset, 605814;Citrullinemia Type 2 (Urea cycle disorders and inherited hyperammonaemias)	1. Childhood onset leukodystrophy; 2. Cholestasis; 3. Hyperammonaemia; 4. Hypotonic infant; 5. Likely inborn error of metabolism; 6. Neonatal cholestasis; 7. Paediatric disorders; 8. Undiagnosed metabolic disorders; 9. Unexplained death in infancy and sudden unexplained death in childhood	AR	AR	1. BIALLELIC, autosomal or pseudoautosomal; 2. BIALLELIC, autosomal or pseudoautosomal; 3. BIALLELIC, autosomal or pseudoautosomal; 4. BIALLELIC, autosomal or pseudoautosomal; 5. BIALLELIC, autosomal or pseudoautosomal; 6. BIALLELIC, autosomal or pseudoautosomal; 7. BIALLELIC, autosomal or pseudoautosomal; 8. BIALLELIC, autosomal or pseudoautosomal; 9. BIALLELIC, autosomal or pseudoautosomal
HGNC:2918	DLX5	Split-hand/foot malformation 1, 183600 (3), Autosomal dominant	Not in ClinGen	1. ?Split-hand/foot malformation 1 with sensorineural hearing loss, 220600;Split-hand/foot malformation 1, 183600; 2. ?Split-hand/foot malformation 1 with sensorineural hearing loss, OMIM:220600;Split-hand/foot malformation 1, OMIM:183600; 3. ?Split-hand/foot malformation 1 with sensorineural hearing loss, OMIM:220600;Split-hand/foot malformation 1, OMIM:183600; 4. ?Split-hand/foot malformation 1 with sensorineural hearing loss, OMIM:220600;Split-hand/foot malformation 1, OMIM:183600; 5. ?Split-hand/foot malformation 1 with sensorineural hearing loss, OMIM:220600;Split-hand/foot malformation 1, OMIM:183600	1. Fetal anomalies; 2. Limb disorders; 3. Paediatric disorders; 4. Paediatric disorders; 5. Skeletal dysplasia	AD	Not in ClinGen	1. BOTH monoallelic and biallelic, autosomal or pseudoautosomal; 2. BOTH monoallelic and biallelic, autosomal or pseudoautosomal; 3. BOTH monoallelic and biallelic, autosomal or pseudoautosomal; 4. BOTH monoallelic and biallelic, autosomal or pseudoautosomal; 5. BOTH monoallelic and biallelic, autosomal or pseudoautosomal
HGNC:753	ASNS	Asparagine synthetase deficiency, 615574 (3), Autosomal recessive	1. congenital microcephaly - severe encephalopathy - progressive cerebral atrophy syndrome	1. Asparagine synthetase deficiency, 615574;congenital microcephaly, intellectual disability, progressive cerebral atrophy, intractable seizures; 2. Asparagine synthetase deficiency, OMIM:615574; 3. Asparagine synthetase deficiency OMIM:615574; 4. Asparagine synthetase deficiency 615574; 5. Asparagine synthetase deficiency, 615574;congenital microcephaly, intellectual disability, progressive cerebral atrophy, intractable seizures; 6. Asparagine synthetase deficiency, 615574;congenital microcephaly, intellectual disability, progressive cerebral atrophy, intractable seizures; 7. Asparagine synthetase deficiency, 615574;congenital microcephaly, intellectual disability, progressive cerebral atrophy, intractable seizures; 8. Asparagine synthetase deficiency, OMIM:615574; 9. Asparagine synthetase deficiency OMIM:615574; 10. Asparagine synthetase deficiency OMIM:615574	1. Childhood onset leukodystrophy; 2. DDG2P; 3. Early onset or syndromic epilepsy; 4. Fetal anomalies; 5. Hypotonic infant; 6. Intellectual disability; 7. Paediatric disorders; 8. Paediatric disorders; 9. Paediatric disorders; 10. Unexplained death in infancy and sudden unexplained death in childhood	AR	AR	1. BIALLELIC, autosomal or pseudoautosomal; 2. BIALLELIC, autosomal or pseudoautosomal; 3. BIALLELIC, autosomal or pseudoautosomal; 4. BIALLELIC, autosomal or pseudoautosomal; 5. BIALLELIC, autosomal or pseudoautosomal; 6. BIALLELIC, autosomal or pseudoautosomal; 7. BIALLELIC, autosomal or pseudoautosomal; 8. BIALLELIC, autosomal or pseudoautosomal; 9. BIALLELIC, autosomal or pseudoautosomal; 10. BIALLELIC, autosomal or pseudoautosomal
HGNC:12347	TRRAP	Developmental delay with or without dysmorphic facies and autism, 618454 (3), Autosomal dominant	1. complex neurodevelopmental disorder with or without congenital anomalies	1. Microcephaly;Seizures;Abnormal heart morphology;Autism;Developmental delay with or without dysmorphic facies and autism, 603015;Intellectual disability;Abnormality of the urinary system;Global developmental delay; 2. Developmental delay with or without dysmorphic facies and autism, OMIM:618454; 3. Autism and Syndromic Intellectual Disability; 4. Microcephaly;Seizures;Abnormal heart morphology;Autism;Developmental delay with or without dysmorphic facies and autism, 618454;Intellectual disability;Abnormality of the urinary system;Global developmental delay; 5. Developmental delay with or without dysmorphic facies and autism, OMIM:618454;multiple congenital anomalies; 6. Microcephaly;Seizures;Abnormal heart morphology;Autism;Developmental delay with or without dysmorphic facies and autism, 603015;Intellectual disability;Abnormality of the urinary system;Global developmental delay; 7. Microcephaly;Seizures;Abnormal heart morphology;Autism;Developmental delay with or without dysmorphic facies and autism, 603015;Intellectual disability;Abnormality of the urinary system;Global developmental delay; 8. Developmental delay with or without dysmorphic facies and autism, OMIM:618454; 9. Microcephaly;Seizures;Abnormal heart morphology;Autism;Developmental delay with or without dysmorphic facies and autism, 603015;Intellectual disability;Abnormality of the urinary system;Global developmental delay; 10. Autism and Syndromic Intellectual Disability; 11. Microcephaly;Seizures;Abnormal heart morphology;Autism;Developmental delay with or without dysmorphic facies and autism, 618454;Intellectual disability;Abnormality of the urinary system;Global developmental delay; 12. Microcephaly;Seizures;Abnormal heart morphology;Autism;Developmental delay with or without dysmorphic facies and autism, 618454;Intellectual disability;Abnormality of the urinary system;Global developmental delay	1. Childhood onset leukodystrophy; 2. Clefting; 3. DDG2P; 4. Early onset or syndromic epilepsy; 5. Fetal anomalies; 6. Hypotonic infant; 7. Intellectual disability; 8. Paediatric disorders; 9. Paediatric disorders; 10. Paediatric disorders; 11. Paediatric disorders; 12. Unexplained death in infancy and sudden unexplained death in childhood	AD	AD	1. MONOALLELIC, autosomal or pseudoautosomal, imprinted status unknown; 2. MONOALLELIC, autosomal or pseudoautosomal, NOT imprinted; 3. MONOALLELIC, autosomal or pseudoautosomal, imprinted status unknown; 4. MONOALLELIC, autosomal or pseudoautosomal, imprinted status unknown; 5. MONOALLELIC, autosomal or pseudoautosomal, NOT imprinted; 6. MONOALLELIC, autosomal or pseudoautosomal, imprinted status unknown; 7. MONOALLELIC, autosomal or pseudoautosomal, imprinted status unknown; 8. MONOALLELIC, autosomal or pseudoautosomal, NOT imprinted; 9. MONOALLELIC, autosomal or pseudoautosomal, imprinted status unknown; 10. MONOALLELIC, autosomal or pseudoautosomal, imprinted status unknown; 11. MONOALLELIC, autosomal or pseudoautosomal, imprinted status unknown; 12. MONOALLELIC, autosomal or pseudoautosomal, imprinted status unknown
HGNC:21839	KPNA7	Oocyte/zygote/embryo maturation arrest 17, 620319 (3), Autosomal recessive	Not in ClinGen	Not in GEL	Not in GEL	AR	Not in ClinGen	Not in GEL
HGNC:704	ARPC1B	Immunodeficiency 71 with inflammatory disease and congenital thrombocytopenia, 617718 (3), Autosomal recessive	1. platelet abnormalities with eosinophilia and immune-mediated inflammatory disease	1. Immunodeficiency 71 with inflammatory disease and congenital thrombocytopenia, OMIM:617718; 2. Immunodeficiency 71 with inflammatory disease and congenital thrombocytopenia, OMIM:617718;Combined immune deficiency with or without thrombocytopenia;Inflammatory predisposition; 3. Immunodeficiency 71 with inflammatory disease and congenital thrombocytopenia, OMIM:617718;Combined immune deficiency with or without thrombocytopenia;Inflammatory predisposition; 4. Immunodeficiency 71 with inflammatory disease and congenital thrombocytopenia, OMIM:617718;Combined immune deficiency with or without thrombocytopenia;Inflammatory predisposition	1. Bleeding and platelet disorders; 2. COVID-19 research; 3. Inherited bleeding disorders; 4. Primary immunodeficiency or monogenic inflammatory bowel disease	AR	AR	1. BIALLELIC, autosomal or pseudoautosomal; 2. BIALLELIC, autosomal or pseudoautosomal; 3. BIALLELIC, autosomal or pseudoautosomal; 4. BIALLELIC, autosomal or pseudoautosomal
HGNC:2637	CYP3A4	Vitamin D-dependent rickets, type 3, 619073 (3), Autosomal dominant	Not in ClinGen	1.	1. Hypophosphataemia or rickets	AD	Not in ClinGen	1. MONOALLELIC, autosomal or pseudoautosomal, NOT imprinted
HGNC:574	AP4M1	Spastic paraplegia 50, autosomal recessive, 612936 (3), Autosomal recessive	1. AP-4 deficiency syndrome	1. Spastic paraplegia 50, autosomal recessive, 612936; 2. Spastic paraplegia 50, autosomal recessive, 612936; 3. Spastic paraplegia 50, autosomal recessive, 612936;CEREBRAL PALSY SPASTIC QUADRIPLEGIC TYPE 3 (CPSQ3); 4. CEREBRAL PALSY SPASTIC QUADRIPLEGIC TYPE 3 612936; 5. Spastic paraplegia 50, autosomal recessive, OMIM:612936; 6. xml:space="preserve">Spastic paraplegia 50, autosomal recessive ; 7. Spastic paraplegia 50, autosomal recessive, 612936;CEREBRAL PALSY SPASTIC QUADRIPLEGIC TYPE 3 (CPSQ3); 8. Spastic paraplegia 50, autosomal recessive, 612936;CEREBRAL PALSY SPASTIC QUADRIPLEGIC TYPE 3 (CPSQ3); 9. Spastic paraplegia 50, autosomal recessive, 612936;CEREBRAL PALSY SPASTIC QUADRIPLEGIC TYPE 3 (CPSQ3); 10. CEREBRAL PALSY SPASTIC QUADRIPLEGIC TYPE 3 612936; 11. Spastic paraplegia 50, autosomal recessive, OMIM:612936;Hereditary spastic paraplegia 50, MONDO:0013048	1. Adult onset hereditary spastic paraplegia; 2. Childhood onset hereditary spastic paraplegia; 3. Childhood onset leukodystrophy; 4. DDG2P; 5. Fetal anomalies; 6. Hereditary spastic paraplegia; 7. Hypotonic infant; 8. Intellectual disability; 9. Paediatric disorders; 10. Paediatric disorders; 11. Severe microcephaly	AR	AR	1. BIALLELIC, autosomal or pseudoautosomal; 2. BIALLELIC, autosomal or pseudoautosomal; 3. BIALLELIC, autosomal or pseudoautosomal; 4. BIALLELIC, autosomal or pseudoautosomal; 5. BIALLELIC, autosomal or pseudoautosomal; 6. BIALLELIC, autosomal or pseudoautosomal; 7. BIALLELIC, autosomal or pseudoautosomal; 8. BIALLELIC, autosomal or pseudoautosomal; 9. BIALLELIC, autosomal or pseudoautosomal; 10. BIALLELIC, autosomal or pseudoautosomal; 11. BIALLELIC, autosomal or pseudoautosomal
HGNC:11540	TAF6	Alazami-Yuan syndrome, 617126 (3), Autosomal recessive	Not in ClinGen	1. Alazami-Yuan syndrome, 617126;Intellectual disability; 2. Alazami-Yuan syndrome, 617126;Intellectual disability; 3. Alazami-Yuan syndrome, 617126;Intellectual disability; 4. Alazami-Yuan syndrome, 617126;Intellectual disability	1. Childhood onset leukodystrophy; 2. Hypotonic infant; 3. Intellectual disability; 4. Paediatric disorders	AR	Not in ClinGen	1. BIALLELIC, autosomal or pseudoautosomal; 2. BIALLELIC, autosomal or pseudoautosomal; 3. BIALLELIC, autosomal or pseudoautosomal; 4. BIALLELIC, autosomal or pseudoautosomal
HGNC:11356	STAG3	Spermatogenic failure 61, 619672 (3), Autosomal recessive; Premature ovarian failure 8, 615723 (3), Autosomal recessive	Not in ClinGen	1. premature ovarian failure	1. Primary ovarian insufficiency	AR	Not in ClinGen	1. BIALLELIC, autosomal or pseudoautosomal
HGNC:11762	TFR2	Hemochromatosis, type 3, 604250 (3), Autosomal recessive	1. hemochromatosis type 3	1. Hemochromatosis, type 3 604250;Hereditary haemochromatosis Type 3 (Disorder of iron metabolism); 2. Hemochromatosis, type 3 604250; 3. Hemochromatosis, type 3 604250; 4. Hemochromatosis, type 3 604250; 5. Hemochromatosis, type 3 604250;Hereditary haemochromatosis Type 3 (Disorder of iron metabolism); 6. Hemochromatosis, type 3 OMIM:604250;hemochromatosis type 3 MONDO:0011417; 7. Hemochromatosis, type 3 604250;Hereditary haemochromatosis Type 3 (Disorder of iron metabolism); 8. Hemochromatosis, type 3 604250; 9. Hemochromatosis, type 3 604250;Hereditary haemochromatosis Type 3 (Disorder of iron metabolism); 10. xml:space="preserve">Hereditary haemochromatosis Type 3 (Disorder of iron metabolism);Hemochromatosis, type 3 604250 ; 11. Hemochromatosis, type 3 604250;Hereditary haemochromatosis Type 3 (Disorder of iron metabolism)	1. Childhood onset leukodystrophy; 2. Diabetes with additional phenotypes suggestive of a monogenic aetiology; 3. Dilated Cardiomyopathy and conduction defects; 4. Hypogonadotropic hypogonadism; 5. Hypotonic infant; 6. Iron metabolism disorders - NOT common HFE mutations; 7. Likely inborn error of metabolism; 8. Neonatal cholestasis; 9. Paediatric disorders; 10. Undiagnosed metabolic disorders; 11. Unexplained death in infancy and sudden unexplained death in childhood	AR	AR	1. BIALLELIC, autosomal or pseudoautosomal; 2. BIALLELIC, autosomal or pseudoautosomal; 3. BIALLELIC, autosomal or pseudoautosomal; 4. BIALLELIC, autosomal or pseudoautosomal; 5. BIALLELIC, autosomal or pseudoautosomal; 6. BIALLELIC, autosomal or pseudoautosomal; 7. BIALLELIC, autosomal or pseudoautosomal; 8. BIALLELIC, autosomal or pseudoautosomal; 9. BIALLELIC, autosomal or pseudoautosomal; 10. BIALLELIC, autosomal or pseudoautosomal; 11. BIALLELIC, autosomal or pseudoautosomal
HGNC:160	ACTL6B	Developmental and epileptic encephalopathy 76, 618468 (3), Autosomal recessive; Intellectual developmental disorder with severe speech and ambulation defects, 618470 (3), Autosomal dominant	Not in ClinGen	1. Developmental and epileptic encephalopathy 76, OMIM:618468;Intellectual developmental disorder with severe speech and ambulation defects, OMIM:618470; 2. EPILEPTIC ENCEPHALOPATHY, EARLY INFANTILE 618468;INTELLECTUAL DEVELOPMENTAL DISORDER WITH SEVERE SPEECH AND AMBULATION DEFECTS 618470; 3. Developmental and epileptic encephalopathy 76, OMIM:618468; 4. Developmental and epileptic encephalopathy 76, OMIM:618468;Intellectual developmental disorder with severe speech and ambulation defects, OMIM:618470; 5. Developmental and epileptic encephalopathy 76, OMIM:618468;Intellectual developmental disorder with severe speech and ambulation defects, OMIM:618470; 6. Developmental and epileptic encephalopathy 76, OMIM:618468;Intellectual developmental disorder with severe speech and ambulation defects, OMIM:618470; 7. Developmental and epileptic encephalopathy 76, OMIM:618468; 8. EPILEPTIC ENCEPHALOPATHY, EARLY INFANTILE 618468;INTELLECTUAL DEVELOPMENTAL DISORDER WITH SEVERE SPEECH AND AMBULATION DEFECTS 618470; 9. Developmental and epileptic encephalopathy 76, OMIM:618468	1. Childhood onset leukodystrophy; 2. DDG2P; 3. Early onset or syndromic epilepsy; 4. Hypotonic infant; 5. Intellectual disability; 6. Paediatric disorders; 7. Paediatric disorders; 8. Paediatric disorders; 9. Unexplained death in infancy and sudden unexplained death in childhood	AR;AD	Not in ClinGen	1. BOTH monoallelic and biallelic, autosomal or pseudoautosomal; 2. BIALLELIC, autosomal or pseudoautosomal; 3. BIALLELIC, autosomal or pseudoautosomal; 4. BOTH monoallelic and biallelic, autosomal or pseudoautosomal; 5. BOTH monoallelic and biallelic, autosomal or pseudoautosomal; 6. BOTH monoallelic and biallelic, autosomal or pseudoautosomal; 7. BIALLELIC, autosomal or pseudoautosomal; 8. BIALLELIC, autosomal or pseudoautosomal; 9. BIALLELIC, autosomal or pseudoautosomal
HGNC:4398	GNB2	Neurodevelopmental disorder with hypotonia and dysmorphic facies, 619503 (3), Autosomal dominant	Not in ClinGen	1. Neurodevelopmental disorder with hypotonia and dysmorphic facies, OMIM:619503; 2. GNB2-related developmental disorder (monoallelic); 3. Neurodevelopmental disorder with hypotonia and dysmorphic facies, OMIM:619503; 4. Neurodevelopmental disorder with hypotonia and dysmorphic facies, OMIM:619503; 5. Neurodevelopmental disorder with hypotonia and dysmorphic facies, OMIM:619503; 6. Sturge-Weber syndrome, somatic, mosaic, OMIM:185300; 7. Neurodevelopmental disorder with hypotonia and dysmorphic facies, OMIM:619503; 8. GNB2-related developmental disorder (monoallelic)	1. Childhood onset leukodystrophy; 2. DDG2P; 3. Fetal anomalies; 4. Hypotonic infant; 5. Intellectual disability; 6. Mosaic skin disorders - deep sequencing; 7. Paediatric disorders; 8. Paediatric disorders	AD	Not in ClinGen	1. MONOALLELIC, autosomal or pseudoautosomal, imprinted status unknown; 2. MONOALLELIC, autosomal or pseudoautosomal, imprinted status unknown; 3. MONOALLELIC, autosomal or pseudoautosomal, NOT imprinted; 4. MONOALLELIC, autosomal or pseudoautosomal, imprinted status unknown; 5. MONOALLELIC, autosomal or pseudoautosomal, imprinted status unknown; 6. MONOALLELIC, autosomal or pseudoautosomal, imprinted status unknown; 7. MONOALLELIC, autosomal or pseudoautosomal, imprinted status unknown; 8. MONOALLELIC, autosomal or pseudoautosomal, imprinted status unknown
HGNC:3415	EPO	Erythrocytosis, familial, 5, 617907 (3), Autosomal dominant	Not in ClinGen	1. Erythrocytosis, familial, 5, OMIM:617907	1. Hereditary Erythrocytosis	AD	Not in ClinGen	1. MONOALLELIC, autosomal or pseudoautosomal, imprinted status unknown
HGNC:3395	EPHB4	Capillary malformation-arteriovenous malformation 2, 618196 (3), Autosomal dominant; Lymphatic malformation 7, 617300 (3), Autosomal dominant	1. EPHB4-associated vascular malformation spectrum	1. Capillary malformation-arteriovenous malformation 2, OMIM:618196; 2. Lymphatic malformation 7, OMIM:617300;hydrops fetalis; 3. Lymphatic malformation 7, OMIM:617300; 4. Capillary malformation-arteriovenous malformation 2, OMIM:618196;Capillary malformation, epistaxis, telangiectasia, cerebral AVM; 5. Capillary malformation-arteriovenous malformation 2, OMIM:618196; 6. Lymphatic malformation 7, OMIM:617300; 7. Capillary malformation-arteriovenous malformation 2, OMIM:618196	1. Cerebral vascular malformations; 2. Fetal anomalies; 3. Fetal hydrops; 4. Hereditary haemorrhagic telangiectasia; 5. Mosaic skin disorders - deep sequencing; 6. Primary lymphoedema; 7. Vascular skin disorders	AD	AD	1. MONOALLELIC, autosomal or pseudoautosomal, imprinted status unknown; 2. MONOALLELIC, autosomal or pseudoautosomal, imprinted status unknown; 3. MONOALLELIC, autosomal or pseudoautosomal, imprinted status unknown; 4. MONOALLELIC, autosomal or pseudoautosomal, imprinted status unknown; 5. MONOALLELIC, autosomal or pseudoautosomal, NOT imprinted; 6. MONOALLELIC, autosomal or pseudoautosomal, imprinted status unknown; 7. MONOALLELIC, autosomal or pseudoautosomal, NOT imprinted
HGNC:8583	SERPINE1	Plasminogen activator inhibitor-1 deficiency, 613329 (3), Autosomal dominant, Autosomal recessive	1. congenital plasminogen activator inhibitor type 1 deficiency	1. 613329 Plasminogen activator inhibitor-1 deficiency; 2. Plasminogen activator Inhibitor 1 deficiency;Plasminogen Activator Inhibitor-1 Deficiency;Thrombophilia due to increased concentration of plasminogen activator inhibitor; thrombophilia associated with high levels of plasminogen activator inhibitor;Plasminogen activator inhibitor-1 deficiency,613329; Transcription of plasminogen activator inhibitor, modulator of; 3. 613329 Plasminogen activator inhibitor-1 deficiency	1. Bleeding and platelet disorders; 2. Inherited bleeding disorders; 3. Thrombophilia with a likely monogenic cause	AR;AD	AR	1. BOTH monoallelic and biallelic, autosomal or pseudoautosomal; 2. BOTH monoallelic and biallelic (but BIALLELIC mutations cause a more SEVERE disease form), autosomal or pseudoautosomal; 3. BOTH monoallelic and biallelic (but BIALLELIC mutations cause a more SEVERE disease form), autosomal or pseudoautosomal
HGNC:559	AP1S1	MEDNIK syndrome, 609313 (3), Autosomal recessive	1. MEDNIK syndrome	1. MEDNIK syndrome, 609313;MEDNIK syndrome;mental retardation, enteropathy, deafness, peripheral neuropathy, ichthyosis and keratoderma syndrome; 2. MEDNIK syndrome, OMIM:609313;Congenital onset, Mental retardation, Enteropathy (severe congenital diarrhoea), Deafness, sensory-motor Neuropathy with intermediate conduction velocities, Ichthyosis, Keratoderma; 3. MEDNIK syndrome, 609313;Congenital onset, Mental retardation, Enteropathy (severe congenital diarrhoea), Deafness, sensory-motor Neuropathy with intermediate conduction velocities, Ichthyosis, Keratoderma; 4. MEDNIK syndrome, 609313;MEDNIK syndrome;mental retardation, enteropathy, deafness, peripheral neuropathy, ichthyosis and keratoderma syndrome; 5. MEDNIK syndrome, 609313;MEDNIK syndrome;mental retardation, enteropathy, deafness, peripheral neuropathy, ichthyosis and keratoderma syndrome; 6. Non-syndromic congenital intestinal failure;MEDNIK syndrome, OMIM:609313; 7. Non-syndromic congenital intestinal failure;MEDNIK syndrome, OMIM:609313; 8. Non-syndromic congenital intestinal failure;MEDNIK syndrome, OMIM:609313; 9. MEDNIK syndrome, 609313;MEDNIK syndrome;mental retardation, enteropathy, deafness, peripheral neuropathy, ichthyosis and keratoderma syndrome; 10. MEDNIK syndrome; 11. MEDNIK syndrome; mental retardation, enteropathy, deafness, peripheral neuropathy, ichthyosis and keratoderma syndrome	1. Childhood onset leukodystrophy; 2. Hereditary neuropathy or pain disorder; 3. Hereditary neuropathy; 4. Hypotonic infant; 5. Intellectual disability; 6. Intestinal failure or congenital diarrhoea; 7. Monogenic hearing loss; 8. Paediatric disorders; 9. Paediatric disorders; 10. Palmoplantar keratodermas; 11. Vici Syndrome and other autophagy disorders	AR	AR	1. BIALLELIC, autosomal or pseudoautosomal; 2. BIALLELIC, autosomal or pseudoautosomal; 3. BIALLELIC, autosomal or pseudoautosomal; 4. BIALLELIC, autosomal or pseudoautosomal; 5. BIALLELIC, autosomal or pseudoautosomal; 6. BIALLELIC, autosomal or pseudoautosomal; 7. BIALLELIC, autosomal or pseudoautosomal; 8. BIALLELIC, autosomal or pseudoautosomal; 9. BIALLELIC, autosomal or pseudoautosomal; 10. BIALLELIC, autosomal or pseudoautosomal; 11. BIALLELIC, autosomal or pseudoautosomal
HGNC:9083	PLOD3	BCARD syndrome (lysyl hydroxylase 3 deficiency), 612394 (3), Autosomal recessive	Not in ClinGen	1. Lysyl hydroxylase 3 deficiency, MIM#612394; 2. ; 3. Lysyl hydroxylase 3 deficiency, OMIM:612394;IUGR;Contractures	1. Bilateral congenital or childhood onset cataracts; 2. Epidermolysis bullosa and congenital skin fragility; 3. Fetal anomalies	AR	Not in ClinGen	1. BIALLELIC, autosomal or pseudoautosomal; 2. BIALLELIC, autosomal or pseudoautosomal; 3. BIALLELIC, autosomal or pseudoautosomal
HGNC:2557	CUX1	Neurodevelopmental disorder with developmental delay and with or without motor or speech delay, 618330 (3), Autosomal dominant	Not in ClinGen	1. Global developmental delay with or without impaired intellectual development, 618330; 2. Global developmental delay with or without impaired intellectual development, OMIM:618330;global developmental delay with or without impaired intellectual development, MONDO:0032680; 3. Global developmental delay with or without impaired intellectual development, 618330; 4. Global developmental delay with or without impaired intellectual development, 618330; 5. Global developmental delay with or without impaired intellectual development, 618330; 6. Global developmental delay with or without impaired intellectual development, OMIM:618330;global developmental delay with or without impaired intellectual development, MONDO:0032680; 7. Global developmental delay with or without impaired intellectual development, OMIM:618330;global developmental delay with or without impaired intellectual development, MONDO:0032680	1. Childhood onset leukodystrophy; 2. Early onset or syndromic epilepsy; 3. Hypotonic infant; 4. Intellectual disability; 5. Paediatric disorders; 6. Paediatric disorders; 7. Unexplained death in infancy and sudden unexplained death in childhood	AD	Not in ClinGen	1. MONOALLELIC, autosomal or pseudoautosomal, imprinted status unknown; 2. MONOALLELIC, autosomal or pseudoautosomal, imprinted status unknown; 3. MONOALLELIC, autosomal or pseudoautosomal, imprinted status unknown; 4. MONOALLELIC, autosomal or pseudoautosomal, imprinted status unknown; 5. MONOALLELIC, autosomal or pseudoautosomal, imprinted status unknown; 6. MONOALLELIC, autosomal or pseudoautosomal, imprinted status unknown; 7. MONOALLELIC, autosomal or pseudoautosomal, imprinted status unknown
HGNC:9119	PMPCB	Multiple mitochondrial dysfunctions syndrome 6, 617954 (3), Autosomal recessive	Not in ClinGen	1. Multiple mitochondrial dysfunctions syndrome 6 OMIM:617954;multiple mitochondrial dysfunctions syndrome 6 MONDO:0054785; 2. Multiple mitochondrial dysfunctions syndrome 6 OMIM:617954;multiple mitochondrial dysfunctions syndrome 6 MONDO:0054785; 3. Multiple mitochondrial dysfunctions syndrome 6 OMIM:617954;multiple mitochondrial dysfunctions syndrome 6 MONDO:0054785; 4. Multiple mitochondrial dysfunctions syndrome 6 OMIM:617954;multiple mitochondrial dysfunctions syndrome 6 MONDO:0054785; 5. Neurodegeneration in Early Childhood; 6. Multiple mitochondrial dysfunctions syndrome 6 OMIM:617954;multiple mitochondrial dysfunctions syndrome 6 MONDO:0054785; 7. Multiple mitochondrial dysfunctions syndrome 6 OMIM:617954;multiple mitochondrial dysfunctions syndrome 6 MONDO:0054785; 8. Multiple mitochondrial dysfunctions syndrome 6 OMIM:617954;multiple mitochondrial dysfunctions syndrome 6 MONDO:0054785; 9. Multiple mitochondrial dysfunctions syndrome 6 OMIM:617954;multiple mitochondrial dysfunctions syndrome 6 MONDO:0054785; 10. Multiple mitochondrial dysfunctions syndrome 6 OMIM:617954;multiple mitochondrial dysfunctions syndrome 6 MONDO:0054785; 11. Multiple mitochondrial dysfunctions syndrome 6 OMIM:617954;multiple mitochondrial dysfunctions syndrome 6 MONDO:0054785; 12. Multiple mitochondrial dysfunctions syndrome 6 OMIM:617954;multiple mitochondrial dysfunctions syndrome 6 MONDO:0054785; 13. Multiple mitochondrial dysfunctions syndrome 6 OMIM:617954;multiple mitochondrial dysfunctions syndrome 6 MONDO:0054785; 14. Neurodegeneration in Early Childhood; 15. Multiple mitochondrial dysfunctions syndrome 6 OMIM:617954;multiple mitochondrial dysfunctions syndrome 6 MONDO:0054785; 16. Multiple mitochondrial dysfunctions syndrome 6 OMIM:617954;multiple mitochondrial dysfunctions syndrome 6 MONDO:0054785; 17. Multiple mitochondrial dysfunctions syndrome 6 OMIM:617954;multiple mitochondrial dysfunctions syndrome 6 MONDO:0054785; 18. Multiple mitochondrial dysfunctions syndrome 6 OMIM:617954;multiple mitochondrial dysfunctions syndrome 6 MONDO:0054785; 19. Multiple mitochondrial dysfunctions syndrome 6 OMIM:617954;multiple mitochondrial dysfunctions syndrome 6 MONDO:0054785; 20. Multiple mitochondrial dysfunctions syndrome 6 OMIM:617954;multiple mitochondrial dysfunctions syndrome 6 MONDO:0054785	1. Ataxia and cerebellar anomalies - narrow panel; 2. Childhood onset leukodystrophy; 3. Childhood onset leukodystrophy; 4. Childhood onset leukodystrophy; 5. DDG2P; 6. Early onset or syndromic epilepsy; 7. Hereditary ataxia and cerebellar anomalies - childhood onset; 8. Hereditary ataxia with onset in adulthood; 9. Hypotonic infant; 10. Hypotonic infant; 11. Intellectual disability; 12. Likely inborn error of metabolism; 13. Mitochondrial disorders; 14. Paediatric disorders; 15. Paediatric disorders; 16. Paediatric disorders; 17. Paediatric disorders; 18. Possible mitochondrial disorder - nuclear genes; 19. Unexplained death in infancy and sudden unexplained death in childhood; 20. Unexplained death in infancy and sudden unexplained death in childhood	AR	Not in ClinGen	1. BIALLELIC, autosomal or pseudoautosomal; 2. BIALLELIC, autosomal or pseudoautosomal; 3. BIALLELIC, autosomal or pseudoautosomal; 4. BIALLELIC, autosomal or pseudoautosomal; 5. BIALLELIC, autosomal or pseudoautosomal; 6. BIALLELIC, autosomal or pseudoautosomal; 7. BIALLELIC, autosomal or pseudoautosomal; 8. BIALLELIC, autosomal or pseudoautosomal; 9. BIALLELIC, autosomal or pseudoautosomal; 10. BIALLELIC, autosomal or pseudoautosomal; 11. BIALLELIC, autosomal or pseudoautosomal; 12. BIALLELIC, autosomal or pseudoautosomal; 13. BIALLELIC, autosomal or pseudoautosomal; 14. BIALLELIC, autosomal or pseudoautosomal; 15. BIALLELIC, autosomal or pseudoautosomal; 16. BIALLELIC, autosomal or pseudoautosomal; 17. BIALLELIC, autosomal or pseudoautosomal; 18. BIALLELIC, autosomal or pseudoautosomal; 19. BIALLELIC, autosomal or pseudoautosomal; 20. BIALLELIC, autosomal or pseudoautosomal
HGNC:9957	RELN	Lissencephaly 2 (Norman-Roberts type), 257320 (3), Autosomal recessive	1. lissencephaly with cerebellar hypoplasia	1. Lissencephaly 2, 257320; 2. Lissencephaly 2, 257320; 3. Lissencephaly 2 (Norman-Roberts type) 257320;Type 2 lissencephaly and cerebellar hypoplasia; 4. Lissencephaly 2 (Norman-Roberts type), OMIM:257320;neurodevelopmental disorder, MONDO:0700092; 5. LISSENCEPHALY 2 319306; 6. Lissencephaly 2 (Norman-Roberts type), OMIM:257320;Norman-Roberts syndrome, MONDO:0009760;{Epilepsy, familial temporal lobe, 7}, OMIM:616436;familial temporal lobe epilepsy 7, MONDO:0014639; 7. LISSENCEPHALY 2; 8. Lissencephaly 2, 257320; 9. Lissencephaly 2 (Norman-Roberts type), OMIM:257320;neurodevelopmental disorder, MONDO:0700092; 10. Lissencephaly 2 (Norman-Roberts type), OMIM:257320;neurodevelopmental disorder, MONDO:0700092; 11. Lissencephaly 2 (Norman-Roberts type) 257320;Type 2 lissencephaly and cerebellar hypoplasia; 12. LISSENCEPHALY 2 319306; 13. Lissencephaly 2 (Norman-Roberts type), OMIM:257320;neurodevelopmental disorder, MONDO:0700092; 14. Lissencephaly 2 (Norman-Roberts type), OMIM:257320;Norman-Roberts syndrome, MONDO:0009760;{Epilepsy, familial temporal lobe, 7}, OMIM:616436;familial temporal lobe epilepsy 7, MONDO:0014639; 15. Lissencephaly 2 (Norman-Roberts type), OMIM:257320;Norman-Roberts syndrome, MONDO:0009760;{Epilepsy, familial temporal lobe, 7}, OMIM:616436;familial temporal lobe epilepsy 7, MONDO:0014639	1. Ataxia and cerebellar anomalies - narrow panel; 2. Cerebellar hypoplasia; 3. Cerebral malformation; 4. Childhood onset leukodystrophy; 5. DDG2P; 6. Early onset or syndromic epilepsy; 7. Fetal anomalies; 8. Hereditary ataxia and cerebellar anomalies - childhood onset; 9. Hypotonic infant; 10. Intellectual disability; 11. Malformations of cortical development; 12. Paediatric disorders; 13. Paediatric disorders; 14. Paediatric disorders; 15. Unexplained death in infancy and sudden unexplained death in childhood	AR	AR	1. BIALLELIC, autosomal or pseudoautosomal; 2. BIALLELIC, autosomal or pseudoautosomal; 3. BIALLELIC, autosomal or pseudoautosomal; 4. BOTH monoallelic and biallelic, autosomal or pseudoautosomal; 5. BIALLELIC, autosomal or pseudoautosomal; 6. BOTH monoallelic and biallelic, autosomal or pseudoautosomal; 7. BIALLELIC, autosomal or pseudoautosomal; 8. BIALLELIC, autosomal or pseudoautosomal; 9. BOTH monoallelic and biallelic, autosomal or pseudoautosomal; 10. BOTH monoallelic and biallelic, autosomal or pseudoautosomal; 11. BIALLELIC, autosomal or pseudoautosomal; 12. BIALLELIC, autosomal or pseudoautosomal; 13. BOTH monoallelic and biallelic, autosomal or pseudoautosomal; 14. BOTH monoallelic and biallelic, autosomal or pseudoautosomal; 15. BOTH monoallelic and biallelic, autosomal or pseudoautosomal
HGNC:18541	KMT2E	O'Donnell-Luria-Rodan syndrome, 618512 (3), Autosomal dominant	1. complex neurodevelopmental disorder	1. O'Donnell-Luria-Rodan syndrome, 618512;Global developmental delay;Intellectual disability;Autism;Seizures;Abnormality of skull size; 2. INTELLECTUAL DISABILITY;Neurodevelopmental disorder and Epilepsy 618512; 3. O'Donnell-Luria-Rodan syndrome, 618512;Global developmental delay;Intellectual disability;Autism;Seizures;Abnormality of skull size; 4. O'Donnell-Luria-Rodan syndrome, 618512;Global developmental delay;Intellectual disability;Autism;Seizures;Abnormality of skull size; 5. O'Donnell-Luria-Rodan syndrome, 618512;Global developmental delay;Intellectual disability;Autism;Seizures;Abnormality of skull size; 6. O'Donnell-Luria-Rodan syndrome, 618512;Global developmental delay;Intellectual disability;Autism;Seizures;Abnormality of skull size; 7. O'Donnell-Luria-Rodan syndrome, 618512;Global developmental delay;Intellectual disability;Autism;Seizures;Abnormality of skull size; 8. INTELLECTUAL DISABILITY;Neurodevelopmental disorder and Epilepsy 618512; 9. O'Donnell-Luria-Rodan syndrome, 618512;Global developmental delay;Intellectual disability;Autism;Seizures;Abnormality of skull size	1. Childhood onset leukodystrophy; 2. DDG2P; 3. Early onset or syndromic epilepsy; 4. Hypotonic infant; 5. Intellectual disability; 6. Paediatric disorders; 7. Paediatric disorders; 8. Paediatric disorders; 9. Unexplained death in infancy and sudden unexplained death in childhood	AD	AD	1. MONOALLELIC, autosomal or pseudoautosomal, imprinted status unknown; 2. MONOALLELIC, autosomal or pseudoautosomal, imprinted status unknown; 3. MONOALLELIC, autosomal or pseudoautosomal, imprinted status unknown; 4. MONOALLELIC, autosomal or pseudoautosomal, imprinted status unknown; 5. MONOALLELIC, autosomal or pseudoautosomal, imprinted status unknown; 6. MONOALLELIC, autosomal or pseudoautosomal, imprinted status unknown; 7. MONOALLELIC, autosomal or pseudoautosomal, imprinted status unknown; 8. MONOALLELIC, autosomal or pseudoautosomal, imprinted status unknown; 9. MONOALLELIC, autosomal or pseudoautosomal, imprinted status unknown
HGNC:26033	PUS7	Intellectual developmental disorder with abnormal behavior, microcephaly, and short stature, 618342 (3), Autosomal recessive	Not in ClinGen	1. Intellectual developmental disorder with abnormal behavior, microcephaly, and short stature, 618342;Short stature;Microcephaly;Intellectual disability;Behavioral abnormality; 2. Intellectual Disability with Speech Delay Microcephaly Short Stature and Aggressive Behavior; 3. Intellectual developmental disorder with abnormal behavior, microcephaly, and short stature, 618342;Short stature;Microcephaly;Intellectual disability;Behavioral abnormality; 4. Intellectual developmental disorder with abnormal behavior, microcephaly, and short stature, 618342;Short stature;Microcephaly;Intellectual disability;Behavioral abnormality; 5. Intellectual developmental disorder with abnormal behavior, microcephaly, and short stature, 618342;Short stature;Microcephaly;Intellectual disability;Behavioral abnormality; 6. Intellectual Disability with Speech Delay Microcephaly Short Stature and Aggressive Behavior; 7. Intellectual developmental disorder with abnormal behavior, microcephaly, and short stature, OMIM:618342	1. Childhood onset leukodystrophy; 2. DDG2P; 3. Hypotonic infant; 4. Intellectual disability; 5. Paediatric disorders; 6. Paediatric disorders; 7. Severe microcephaly	AR	Not in ClinGen	1. BIALLELIC, autosomal or pseudoautosomal; 2. BIALLELIC, autosomal or pseudoautosomal; 3. BIALLELIC, autosomal or pseudoautosomal; 4. BIALLELIC, autosomal or pseudoautosomal; 5. BIALLELIC, autosomal or pseudoautosomal; 6. BIALLELIC, autosomal or pseudoautosomal; 7. BIALLELIC, autosomal or pseudoautosomal
HGNC:21876	RINT1	Infantile liver failure syndrome 3, 618641 (3), Autosomal recessive	Not in ClinGen	1. hereditary spastic paraplegia, MONDO:0019064; 2. Infantile liver failure syndrome 3 OMIM:618641;infantile liver failure syndrome 3 MONDO:0032844; 3. Infantile-Onset Recurrent Acute Liver Failure and Skeletal Abnormalities; 4. Infantile liver failure syndrome 3 OMIM:618641; 5. Infantile liver failure syndrome 3 OMIM:618641;infantile liver failure syndrome 3 MONDO:0032844; 6. Infantile-Onset Recurrent Acute Liver Failure and Skeletal Abnormalities; 7. liver failure;short stature;skeletal abnormalities;Infantile liver failure syndrome 3 OMIM:618641;infantile liver failure syndrome 3 MONDO:0032844; 8. Infantile liver failure syndrome 3 OMIM:618641;infantile liver failure syndrome 3 MONDO:0032844; 9. liver failure;short stature;skeletal abnormalities;Infantile liver failure syndrome 3 OMIM:618641;infantile liver failure syndrome 3 MONDO:0032844	1. Childhood onset hereditary spastic paraplegia; 2. Cholestasis; 3. DDG2P; 4. Fetal anomalies; 5. Paediatric disorders - additional genes; 6. Paediatric disorders; 7. Paediatric disorders; 8. Paediatric disorders; 9. Skeletal dysplasia	AR	Not in ClinGen	1. BIALLELIC, autosomal or pseudoautosomal; 2. BIALLELIC, autosomal or pseudoautosomal; 3. BIALLELIC, autosomal or pseudoautosomal; 4. BIALLELIC, autosomal or pseudoautosomal; 5. BIALLELIC, autosomal or pseudoautosomal; 6. BIALLELIC, autosomal or pseudoautosomal; 7. BIALLELIC, autosomal or pseudoautosomal; 8. BIALLELIC, autosomal or pseudoautosomal; 9. BIALLELIC, autosomal or pseudoautosomal
HGNC:8978	PIK3CG	Immunodeficiency 97 with autoinflammation, 619802 (3), Autosomal recessive	1. immunodeficiency 97 with autoinflammation	1. Immune dysregulation;HLH-like;childhood-onset antibody defects;cytopenias;T lymphocytic pneumonitis and colitis; 2. Immune dysregulation;HLH-like;childhood-onset antibody defects;cytopenias;T lymphocytic pneumonitis and colitis	1. COVID-19 research; 2. Primary immunodeficiency or monogenic inflammatory bowel disease	AR	AR	1. BIALLELIC, autosomal or pseudoautosomal; 2. BIALLELIC, autosomal or pseudoautosomal
HGNC:14857	COG5	Congenital disorder of glycosylation, type IIi, 613612 (3), Autosomal recessive	1. COG5-congenital disorder of glycosylation	1. Congenital disorder of glycosylation, type IIi; 2. Congenital disorder of glycosylation, type III, 613612;COG5-CDG;CDG-III; 3. Congenital disorder of glycosylation, type IIi 613612;Component of COG complex 5 deficiency (Disorders of multiple glycosylation and other glycosylation pathways, conserved oligomeric Golgi (COG) complex deficiency); 4. xml:space="preserve"> Congenital disorder of glycosylation, type IIi 613612; Component of COG complex 5 deficiency (Disorders of multiple glycosylation and other glycosylation pathways, conserved oligomeric Golgi (COG) complex deficiency); 5. COG5-CDG 319494; 6. Congenital disorder of glycosylation, type III, OMIM:613612;COG5-CDG, MONDO:0013325; 7. xml:space="preserve"> Congenital disorder of glycosylation, type IIi 613612; Component of COG complex 5 deficiency (Disorders of multiple glycosylation and other glycosylation pathways, conserved oligomeric Golgi (COG) complex deficiency); 8. Congenital disorder of glycosylation, type IIi; 9. Congenital disorder of glycosylation type 2i, 613612;Congenital disorder of glycosylation, type Iii 613612; 10. Congenital disorder of glycosylation, type IIi 613612; 11. Congenital disorder of glycosylation, type III, 613612;COG5-CDG;CDG-III; 12. Congenital disorder of glycosylation, type IIi 613612;Component of COG complex 5 deficiency (Disorders of multiple glycosylation and other glycosylation pathways, conserved oligomeric Golgi (COG) complex deficiency); 13. Congenital disorder of glycosylation, type III, 613612;COG5-CDG;CDG-III; 14. Congenital disorder of glycosylation, type IIi 613612;Component of COG complex 5 deficiency (Disorders of multiple glycosylation and other glycosylation pathways, conserved oligomeric Golgi (COG) complex deficiency); 15. Congenital disorder of glycosylation, type III, 613612;COG5-CDG;CDG-III; 16. Congenital disorder of glycosylation, type IIi 613612;Component of COG complex 5 deficiency (Disorders of multiple glycosylation and other glycosylation pathways, conserved oligomeric Golgi (COG) complex deficiency); 17. COG5-CDG 319494; 18. Component of COG complex 5 deficiency (Disorders of multiple glycosylation and other glycosylation pathways, conserved oligomeric Golgi (COG) complex deficiency); Congenital disorder of glycosylation, type IIi 613612; Component of COG complex 5 deficiency (Disorders of multiple glycosylation and other glycosylation pathways, conserved oligomeric Golgi (COG) complex deficiency); 19. Congenital disorder of glycosylation, type IIi 613612;Component of COG complex 5 deficiency (Disorders of multiple glycosylation and other glycosylation pathways, conserved oligomeric Golgi (COG) complex deficiency)	1. Ataxia and cerebellar anomalies - narrow panel; 2. Childhood onset leukodystrophy; 3. Childhood onset leukodystrophy; 4. Congenital disorders of glycosylation; 5. DDG2P; 6. Fetal anomalies; 7. Hereditary ataxia and cerebellar anomalies - childhood onset; 8. Hereditary ataxia and cerebellar anomalies - childhood onset; 9. Hereditary ataxia with onset in adulthood; 10. Hereditary ataxia; 11. Hypotonic infant; 12. Hypotonic infant; 13. Intellectual disability; 14. Likely inborn error of metabolism; 15. Paediatric disorders; 16. Paediatric disorders; 17. Paediatric disorders; 18. Undiagnosed metabolic disorders; 19. Unexplained death in infancy and sudden unexplained death in childhood	AR	AR	1. BIALLELIC, autosomal or pseudoautosomal; 2. BIALLELIC, autosomal or pseudoautosomal; 3. BIALLELIC, autosomal or pseudoautosomal; 4. BIALLELIC, autosomal or pseudoautosomal; 5. BIALLELIC, autosomal or pseudoautosomal; 6. BIALLELIC, autosomal or pseudoautosomal; 7. BIALLELIC, autosomal or pseudoautosomal; 8. BIALLELIC, autosomal or pseudoautosomal; 9. BIALLELIC, autosomal or pseudoautosomal; 10. BIALLELIC, autosomal or pseudoautosomal; 11. BIALLELIC, autosomal or pseudoautosomal; 12. BIALLELIC, autosomal or pseudoautosomal; 13. BIALLELIC, autosomal or pseudoautosomal; 14. BIALLELIC, autosomal or pseudoautosomal; 15. BIALLELIC, autosomal or pseudoautosomal; 16. BIALLELIC, autosomal or pseudoautosomal; 17. BIALLELIC, autosomal or pseudoautosomal; 18. BIALLELIC, autosomal or pseudoautosomal; 19. BIALLELIC, autosomal or pseudoautosomal
HGNC:8818	SLC26A4	Deafness, autosomal recessive 4, with enlarged vestibular aqueduct, 600791 (3), Autosomal recessive; Pendred syndrome, 274600 (3), Autosomal recessive	1. Pendred syndrome	1. Pendred syndrome, 274600 (congenital deafness and thyroid goitre);Sensorineural deafness;enlarged vestibular aqueduct;Mondini defect;partial iodide organification defect;goitre;mild hypothyroidism; 2. Deafness,autosomal recessive 4,with enlarged vestibular aqueduct,600791; 3. Nonsyndromic Hearing Loss, Recessive;Pendred syndrome, 274600;hearing loss;Deafness, autosomal recessive 4, with enlarged vestibular aqueduct, 600791;enlarged vestibular aqueducts; 4. Nonsyndromic Hearing Loss, Recessive;Pendred syndrome, 274600;hearing loss;Deafness, autosomal recessive 4, with enlarged vestibular aqueduct, 600791;enlarged vestibular aqueducts	1. Congenital hypothyroidism; 2. Deafness and congenital structural abnormalities; 3. Monogenic hearing loss; 4. Paediatric disorders	AR	AR	1. BIALLELIC, autosomal or pseudoautosomal; 2. BIALLELIC, autosomal or pseudoautosomal; 3. BIALLELIC, autosomal or pseudoautosomal; 4. BIALLELIC, autosomal or pseudoautosomal
HGNC:3018	SLC26A3	Diarrhea 1, secretory chloride, congenital, 214700 (3), Autosomal recessive	Not in ClinGen	1. Chloride diarrhea, congenital, Finnish type 214700; 2. Diarrhea 1, secretory chloride, congenital, OMIM:214700	1. Fetal anomalies; 2. Intestinal failure or congenital diarrhoea	AR	Not in ClinGen	1. BIALLELIC, autosomal or pseudoautosomal; 2. BIALLELIC, autosomal or pseudoautosomal
HGNC:2898	DLD	Dihydrolipoamide dehydrogenase deficiency, 246900 (3), Autosomal recessive	1. Leigh syndrome; 2. pyruvate dehydrogenase E3 deficiency	1. Dihydrolipoamide dehydrogenase deficiency, OMIM:246900; 2. Dihydrolipoamide dehydrogenase deficiency, OMIM:246900;Leigh syndrome; 3. Dihydrolipoamide dehydrogenase deficiency, OMIM:246900; 4. Dihydrolipoamide dehydrogenase deficiency, OMIM:246900;Dihydrolipoyl dehydrogenase deficiency (Disorders of pyruvate metabolism);Leigh syndrome; 5. DIHYDROLIPOAMIDE DEHYDROGENASE (E3) DEFICIENCY 248600;LEIGH SYNDROME 256000; 6. Dihydrolipoamide dehydrogenase deficiency, 246900;DIHYDROLIPOAMIDE DEHYDROGENASE (E3) DEFICIENCY; 7. Dihydrolipoyl dehydrogenase deficiency (Disorders of pyruvate metabolism);Leigh syndrome;Dihydrolipoamide dehydrogenase deficiency, 246900; 8. Dihydrolipoamide dehydrogenase deficiency, OMIM:246900; 9. Dihydrolipoamide dehydrogenase deficiency, OMIM:246900;Dihydrolipoyl dehydrogenase deficiency (Disorders of pyruvate metabolism);Leigh syndrome; 10. Dihydrolipoamide dehydrogenase deficiency, 246900;Leigh syndrome; 11. Dihydrolipoamide dehydrogenase deficiency, OMIM:246900;Dihydrolipoyl dehydrogenase deficiency (Disorders of pyruvate metabolism);Leigh syndrome; 12. DIHYDROLIPOAMIDE DEHYDROGENASE (E3) DEFICIENCY 248600;LEIGH SYNDROME 256000; 13. Dihydrolipoamide dehydrogenase deficiency, OMIM:246900; 14. DIHYDROLIPOAMIDE DEHYDROGENASE DEFICIENCY, 246900; 15. Dihydrolipoamide dehydrogenase deficiency, OMIM:246900;pyruvate dehydrogenase E3 deficiency MONDO:0009529; 16. Dihydrolipoamide dehydrogenase deficiency, OMIM:246900;Dihydrolipoyl dehydrogenase deficiency (Disorders of pyruvate metabolism);Leigh syndrome; 17. Dihydrolipoamide dehydrogenase deficiency, OMIM:246900;Dihydrolipoyl dehydrogenase deficiency (Disorders of pyruvate metabolism);Leigh syndrome	1. Childhood onset dystonia, chorea or related movement disorder; 2. Childhood onset leukodystrophy; 3. Childhood onset leukodystrophy; 4. Childhood onset leukodystrophy; 5. DDG2P; 6. Hypotonic infant; 7. Hypotonic infant; 8. Intellectual disability; 9. Likely inborn error of metabolism; 10. Mitochondrial disorders; 11. Paediatric disorders; 12. Paediatric disorders; 13. Paediatric disorders; 14. Possible mitochondrial disorder - nuclear genes; 15. Pyruvate dehydrogenase (PDH) deficiency; 16. Undiagnosed metabolic disorders; 17. Unexplained death in infancy and sudden unexplained death in childhood	AR	AR;AR	1. BIALLELIC, autosomal or pseudoautosomal; 2. BIALLELIC, autosomal or pseudoautosomal; 3. BIALLELIC, autosomal or pseudoautosomal; 4. BIALLELIC, autosomal or pseudoautosomal; 5. BIALLELIC, autosomal or pseudoautosomal; 6. BIALLELIC, autosomal or pseudoautosomal; 7. BIALLELIC, autosomal or pseudoautosomal; 8. BIALLELIC, autosomal or pseudoautosomal; 9. BIALLELIC, autosomal or pseudoautosomal; 10. BIALLELIC, autosomal or pseudoautosomal; 11. BIALLELIC, autosomal or pseudoautosomal; 12. BIALLELIC, autosomal or pseudoautosomal; 13. BIALLELIC, autosomal or pseudoautosomal; 14. BIALLELIC, autosomal or pseudoautosomal; 15. BIALLELIC, autosomal or pseudoautosomal; 16. BIALLELIC, autosomal or pseudoautosomal; 17. BIALLELIC, autosomal or pseudoautosomal
HGNC:6486	LAMB1	Lissencephaly 5, 615191 (3), Autosomal recessive	1. cobblestone lissencephaly without muscular or ocular involvement	1. Lissencephaly 5, OMIM:615191;cobblestone lissencephaly without muscular or ocular involvement, MONDO:0014077; 2. Lissencephaly 5, OMIM:615191;cobblestone lissencephaly without muscular or ocular involvement, MONDO:0014077; 3. Lissencephaly 5 615191; 4. Lissencephaly 5, OMIM:615191; 5. Lissencephaly 5, OMIM:615191;Cystic leukoencephalopathy; 6. COBBLESTONE BRAIN MALFORMATION WITHOUT MUSCULAR OR OCULAR ABNORMALITIES 615191; 7. Lissencephaly 5, OMIM:615191;Cobblestone lissencephaly without muscular or ocular involvement, MONDO:0014077; 8. Lissencephaly 5, OMIM:615191; 9. Lissencephaly 5, OMIM:615191; 10. Lissencephaly 5, OMIM:615191;cobblestone lissencephaly without muscular or ocular involvement, MONDO:0014077; 11. Lissencephaly 5, OMIM:615191; 12. Lissencephaly 5 615191; 13. Lissencephaly 5, OMIM:615191; 14. COBBLESTONE BRAIN MALFORMATION WITHOUT MUSCULAR OR OCULAR ABNORMALITIES 615191; 15. Lissencephaly 5, OMIM:615191;Cystic leukoencephalopathy	1. Adult onset leukodystrophy; 2. Adult onset neurodegenerative disorder; 3. Cerebral malformation; 4. Childhood onset leukodystrophy; 5. Childhood onset leukodystrophy; 6. DDG2P; 7. Fetal anomalies; 8. Hydrocephalus; 9. Hypotonic infant; 10. Inherited white matter disorders; 11. Intellectual disability; 12. Malformations of cortical development; 13. Paediatric disorders; 14. Paediatric disorders; 15. White matter disorders and cerebral calcification - narrow panel	AR	AR	1. BOTH monoallelic and biallelic, autosomal or pseudoautosomal; 2. BIALLELIC, autosomal or pseudoautosomal; 3. BIALLELIC, autosomal or pseudoautosomal; 4. BIALLELIC, autosomal or pseudoautosomal; 5. BIALLELIC, autosomal or pseudoautosomal; 6. BIALLELIC, autosomal or pseudoautosomal; 7. BIALLELIC, autosomal or pseudoautosomal; 8. BIALLELIC, autosomal or pseudoautosomal; 9. BIALLELIC, autosomal or pseudoautosomal; 10. BIALLELIC, autosomal or pseudoautosomal; 11. BIALLELIC, autosomal or pseudoautosomal; 12. BIALLELIC, autosomal or pseudoautosomal; 13. BIALLELIC, autosomal or pseudoautosomal; 14. BIALLELIC, autosomal or pseudoautosomal; 15. BIALLELIC, autosomal or pseudoautosomal
HGNC:7994	NRCAM	Neurodevelopmental disorder with neuromuscular and skeletal abnormalities, 619833 (3), Autosomal recessive	Not in ClinGen	1. Neurodevelopmental disorder with neuromuscular and skeletal abnormalities, OMIM:619833; 2. Neurodevelopmental disorder with neuromuscular and skeletal abnormalities, OMIM:619833; 3. NRCAM neurodevelopmental disorder with dysmorphic features, hypotonia and spasticity; 4. Neurodevelopmental disorder with neuromuscular and skeletal abnormalities, OMIM:619833; 5. Neurodevelopmental disorder with neuromuscular and skeletal abnormalities, OMIM:619833; 6. Neurodevelopmental disorder with neuromuscular and skeletal abnormalities, OMIM:619833; 7. NRCAM neurodevelopmental disorder with dysmorphic features, hypotonia and spasticity; 8. Neurodevelopmental disorder with neuromuscular and skeletal abnormalities, OMIM:619833; 9. Neurodevelopmental disorder with neuromuscular and skeletal abnormalities, OMIM:619833	1. Childhood onset hereditary spastic paraplegia; 2. Childhood onset leukodystrophy; 3. DDG2P; 4. Hypotonic infant; 5. Intellectual disability; 6. Paediatric disorders; 7. Paediatric disorders; 8. Paediatric disorders; 9. Skeletal dysplasia	AR	Not in ClinGen	1. BIALLELIC, autosomal or pseudoautosomal; 2. BIALLELIC, autosomal or pseudoautosomal; 3. BIALLELIC, autosomal or pseudoautosomal; 4. BIALLELIC, autosomal or pseudoautosomal; 5. BIALLELIC, autosomal or pseudoautosomal; 6. BIALLELIC, autosomal or pseudoautosomal; 7. BIALLELIC, autosomal or pseudoautosomal; 8. BIALLELIC, autosomal or pseudoautosomal; 9. BIALLELIC, autosomal or pseudoautosomal
HGNC:28900	PNPLA8	Mitochondrial myopathy with lactic acidosis, 251950 (3), Autosomal recessive	Not in ClinGen	1. ?Mitochondrial myopathy with lactic acidosis, 251950; 2. ?Mitochondrial myopathy with lactic acidosis, 251950; 3. ?Mitochondrial myopathy with lactic acidosis, OMIM:251950;mitochondrial myopathy-lactic acidosis-deafness syndrome MONDO:0016825; 4. PNPLA8-related progressive microcephaly with seizures and neurodegeneration; 5. ?Mitochondrial myopathy with lactic acidosis, OMIM:251950;mitochondrial myopathy-lactic acidosis-deafness syndrome MONDO:0016825; 6. ?Mitochondrial myopathy with lactic acidosis, OMIM:251950; 7. ?Mitochondrial myopathy with lactic acidosis, 251950; 8. ?Mitochondrial myopathy with lactic acidosis, OMIM:251950;mitochondrial myopathy-lactic acidosis-deafness syndrome MONDO:0016825; 9. ?Mitochondrial myopathy with lactic acidosis, OMIM:251950;mitochondrial myopathy-lactic acidosis-deafness syndrome MONDO:0016825; 10. ?Mitochondrial myopathy with lactic acidosis, 251950; 11. ?Mitochondrial myopathy with lactic acidosis, 251950; 12. PNPLA8-related progressive microcephaly with seizures and neurodegeneration; 13. ?Mitochondrial myopathy with lactic acidosis, 251950; 14. ?Mitochondrial myopathy with lactic acidosis, OMIM:251950;mitochondrial myopathy-lactic acidosis-deafness syndrome MONDO:0016825; 15. ?Mitochondrial myopathy with lactic acidosis, OMIM:251950;mitochondrial myopathy-lactic acidosis-deafness syndrome MONDO:0016825; 16. ?Mitochondrial myopathy with lactic acidosis, 251950; 17. ?Mitochondrial myopathy with lactic acidosis, OMIM:251950;mitochondrial myopathy-lactic acidosis-deafness syndrome MONDO:0016825; 18. ?Mitochondrial myopathy with lactic acidosis, 251950; 19. ?Mitochondrial myopathy with lactic acidosis, OMIM:251950;mitochondrial myopathy-lactic acidosis-deafness syndrome MONDO:0016825	1. Childhood onset leukodystrophy; 2. Childhood onset leukodystrophy; 3. Childhood onset leukodystrophy; 4. DDG2P; 5. Early onset or syndromic epilepsy; 6. Fetal anomalies; 7. Hypotonic infant; 8. Hypotonic infant; 9. Intellectual disability; 10. Likely inborn error of metabolism; 11. Mitochondrial disorders; 12. Paediatric disorders; 13. Paediatric disorders; 14. Paediatric disorders; 15. Paediatric disorders; 16. Possible mitochondrial disorder - nuclear genes; 17. Severe microcephaly; 18. Unexplained death in infancy and sudden unexplained death in childhood; 19. Unexplained death in infancy and sudden unexplained death in childhood	AR	Not in ClinGen	1. BIALLELIC, autosomal or pseudoautosomal; 2. BIALLELIC, autosomal or pseudoautosomal; 3. BIALLELIC, autosomal or pseudoautosomal; 4. BIALLELIC, autosomal or pseudoautosomal; 5. BIALLELIC, autosomal or pseudoautosomal; 6. BIALLELIC, autosomal or pseudoautosomal; 7. BIALLELIC, autosomal or pseudoautosomal; 8. BIALLELIC, autosomal or pseudoautosomal; 9. BIALLELIC, autosomal or pseudoautosomal; 10. BIALLELIC, autosomal or pseudoautosomal; 11. BIALLELIC, autosomal or pseudoautosomal; 12. BIALLELIC, autosomal or pseudoautosomal; 13. BIALLELIC, autosomal or pseudoautosomal; 14. BIALLELIC, autosomal or pseudoautosomal; 15. BIALLELIC, autosomal or pseudoautosomal; 16. BIALLELIC, autosomal or pseudoautosomal; 17. BIALLELIC, autosomal or pseudoautosomal; 18. BIALLELIC, autosomal or pseudoautosomal; 19. BIALLELIC, autosomal or pseudoautosomal
HGNC:9291	PPP1R3A	Insulin resistance, severe, digenic, 125853 (3), Autosomal dominant	Not in ClinGen	Not in GEL	Not in GEL	AD	Not in ClinGen	Not in GEL
HGNC:13875	FOXP2	Speech-language disorder-1, 602081 (3), Autosomal dominant	1. specific language disorder	1. Speech-Language Disorder 1;SPEECH-LANGUAGE DISORDER 1; 2. Speech-language disorder-1, 602081; 3. SPEECH-LANGUAGE DISORDER 1 602081; 4. Speech-language disorder-1, OMIM:602081;Structural abnormalities of basal ganglia; 5. Speech-Language Disorder 1;SPEECH-LANGUAGE DISORDER 1; 6. Speech-Language Disorder 1;SPEECH-LANGUAGE DISORDER 1; 7. SPEECH-LANGUAGE DISORDER 1 602081; 8. Speech-Language Disorder 1;SPEECH-LANGUAGE DISORDER 1; 9. Speech-language disorder-1, 602081; 10. xml:space="preserve"> Speech-language disorder-1 602081	1. Childhood onset leukodystrophy; 2. Clefting; 3. DDG2P; 4. Fetal anomalies; 5. Hypotonic infant; 6. Intellectual disability; 7. Paediatric disorders; 8. Paediatric disorders; 9. Paediatric disorders; 10. Structural basal ganglia disorders	AD	AD	1. MONOALLELIC, autosomal or pseudoautosomal, NOT imprinted; 2. MONOALLELIC, autosomal or pseudoautosomal, NOT imprinted; 3. MONOALLELIC, autosomal or pseudoautosomal, imprinted status unknown; 4. MONOALLELIC, autosomal or pseudoautosomal, imprinted status unknown; 5. MONOALLELIC, autosomal or pseudoautosomal, NOT imprinted; 6. MONOALLELIC, autosomal or pseudoautosomal, NOT imprinted; 7. MONOALLELIC, autosomal or pseudoautosomal, imprinted status unknown; 8. MONOALLELIC, autosomal or pseudoautosomal, NOT imprinted; 9. MONOALLELIC, autosomal or pseudoautosomal, NOT imprinted; 10. MONOALLELIC, autosomal or pseudoautosomal, NOT imprinted
HGNC:28870	MDFIC	Lymphatic malformation 12, 620014 (3), Autosomal recessive	Not in ClinGen	1. Lymphatic malformation 12, OMIM:620014; 2. Nonimmune hydrops fetalis, HP:0001790;Lymphatic malformation 12, OMIM:620014;lymphatic malformation 12, MONDO:0031043; 3. Lymphatic malformation 12, OMIM:620014;lymphatic malformation 12, MONDO:0031043	1. Fetal anomalies; 2. Fetal hydrops; 3. Primary lymphoedema	AR	Not in ClinGen	1. BIALLELIC, autosomal or pseudoautosomal; 2. BIALLELIC, autosomal or pseudoautosomal; 3. BIALLELIC, autosomal or pseudoautosomal
HGNC:1527	CAV1	Lipodystrophy, congenital generalized, type 3, 612526 (3), Autosomal recessive; Pulmonary hypertension, primary, 3, 615343 (3), Autosomal dominant; Lipodystrophy, familial partial, type 7, 606721 (3), Autosomal dominant	1. congenital generalized lipodystrophy type 3; 2. pulmonary arterial hypertension	1. ?Lipodystrophy, congenital generalized, type 3, 612526;Lipodystrophy, familial partial, type 7, 606721; 2. Pulmonary hypertension, primary, 3, 615343;Heritable pulmonary arterial hypertension;HPAH;Pulmonary arterial hypertension	1. Lipodystrophy - childhood onset; 2. Pulmonary arterial hypertension	AR;AD	AR;AD	1. BOTH monoallelic and biallelic, autosomal or pseudoautosomal; 2. MONOALLELIC, autosomal or pseudoautosomal, imprinted status unknown
HGNC:7029	MET	Renal cell carcinoma, papillary, 1, familial and somatic, 605074 (3); Hepatocellular carcinoma, childhood type, somatic, 114550 (3)	1. papillary renal cell carcinoma	1. Renal cell cancer, papillary carcinoma; 2. Renal cell cancer, papillary carcinoma; 3. ?Arthrogryposis, distal, type 11, OMIM:620019; 4. Renal cell carcinoma, papillary, 1, familial and somatic, OMIM:605074;Papillary renal cell carcinoma, MONDO:0017884; 5. Deafness, autosomal recessive 97 OMIM:616705;autosomal recessive nonsyndromic deafness 97 MONDO:0014739; 6. Deafness, autosomal recessive 97 OMIM:616705;autosomal recessive nonsyndromic deafness 97 MONDO:0014739; 7. Renal cancer	1. Adult solid tumours cancer susceptibility; 2. Adult solid tumours for rare disease; 3. Arthrogryposis; 4. Inherited renal cancer; 5. Monogenic hearing loss; 6. Paediatric disorders; 7. Renal cancer pertinent cancer susceptibility	Other/Not Provided	AD	1. MONOALLELIC, autosomal or pseudoautosomal, imprinted status unknown; 2. MONOALLELIC, autosomal or pseudoautosomal, imprinted status unknown; 3. MONOALLELIC, autosomal or pseudoautosomal, NOT imprinted; 4. MONOALLELIC, autosomal or pseudoautosomal, NOT imprinted; 5. BIALLELIC, autosomal or pseudoautosomal; 6. BIALLELIC, autosomal or pseudoautosomal; 7. MONOALLELIC, autosomal or pseudoautosomal, NOT imprinted
HGNC:1884	CFTR	Cystic fibrosis, 219700 (3), Autosomal recessive; Sweat chloride elevation without CF (3); Congenital bilateral absence of vas deferens, 277180 (3), Autosomal recessive	Not in ClinGen	1. Carrier status;Cystic Fibrosis;Adult-only; 2. Cholestasis;Neonatal and Adult Cholestasis;Cystic fibrosis, OMIM:219700, MONDO:0009061;{Pancreatitis, hereditary}, OMIM:167800; 3. Congenital defects of phagocyte number or function;Cystic fibrosis, 219700;Respiratory infections, pancreatic insufficiency, elevated sweat chloride; 4. ; 5. Cystic fibrosis 219700; 6. Neonatal and Adult Cholestasis;Cholestasis;Cystic fibrosis, 219700;Pancreatitis, 167800; 7. Cystic fibrosis, 219700;Congenital bilateral absence of vas deferens, 277180;Sweat chloride elevation without CF;{Pancreatitis, idiopathic}, 167800;{Hypertrypsinemia, neonatal};{Bronchiectasis with or without elevated sweat chloride 1, modifier of}, 211400;Cystic Fibrosis;Bronchiectasis; 8. {Pancreatitis, hereditary} 167800;Cystic fibrosis 219700; 9. Respiratory infections, pancreatic insufficiency, elevated sweat chloride;Cystic fibrosis, 219700;Congenital defects of phagocyte number or function; 10. Cystic Fibrosis;Ciliopathies;Congenital bilateral absence of vas deferens, 277180;Sweat chloride elevation without CF;{Hypertrypsinemia, neonatal};Cystic fibrosis, 219700;{Bronchiectasis with or without elevated sweat chloride 1, modifier of}, 211400;Bronchiectasis;{Pancreatitis, idiopathic}, 167800	1. Additional findings reproductive carrier status; 2. Cholestasis; 3. COVID-19 research; 4. Cystic fibrosis diagnostic test; 5. Fetal anomalies; 6. Neonatal cholestasis; 7. Non-CF bronchiectasis; 8. Pancreatitis; 9. Primary immunodeficiency or monogenic inflammatory bowel disease; 10. Respiratory ciliopathies including non-CF bronchiectasis	AR	Not in ClinGen	1. MONOALLELIC, autosomal or pseudoautosomal, NOT imprinted; 2. BIALLELIC, autosomal or pseudoautosomal; 3. BIALLELIC, autosomal or pseudoautosomal; 4. BIALLELIC, autosomal or pseudoautosomal; 5. BIALLELIC, autosomal or pseudoautosomal; 6. BIALLELIC, autosomal or pseudoautosomal; 7. BIALLELIC, autosomal or pseudoautosomal; 8. BIALLELIC, autosomal or pseudoautosomal; 9. BIALLELIC, autosomal or pseudoautosomal; 10. BIALLELIC, autosomal or pseudoautosomal
HGNC:21641	TSPAN12	Exudative vitreoretinopathy 5, 613310 (3), Autosomal dominant	1. TSPAN12-related exudative vitreoretinopathy	1. Eye Disorders;Exudative vitreoretinopathy 5, OMIM:613310	1. Retinal disorders	AD	SD	1. BOTH monoallelic and biallelic, autosomal or pseudoautosomal
HGNC:17366	AASS	Hyperlysinemia, 238700 (3), Autosomal recessive	1. hyperlysinemia	1. Hyperlysinemia, OMIM:238700;Hyperlysinemia (disease), MONDO:0009388; 2. Hyperlysinemia, OMIM:238700;Hyperlysinemia (disease), MONDO:0009388; 3. Hyperlysinemia, OMIM:238700;Hyperlysinemia (disease), MONDO:0009388; 4. Hyperlysinemia, OMIM:238700;Hyperlysinemia (disease), MONDO:0009388; 5. Hyperlysinemia, OMIM:238700;Hyperlysinemia (disease), MONDO:0009388; 6. Hyperlysinemia, OMIM:238700;Hyperlysinemia (disease), MONDO:0009388; 7. Hyperlysinemia, OMIM:238700;Hyperlysinemia (disease), MONDO:0009388; 8. Hyperlysinemia, OMIM:238700;Hyperlysinemia (disease), MONDO:0009388; 9. Hyperlysinemia, OMIM:238700;Hyperlysinemia (disease), MONDO:0009388; 10. Hyperlysinemia, OMIM:238700;Hyperlysinemia (disease), MONDO:0009388; 11. Hyperlysinemia, OMIM:238700;Hyperlysinemia (disease), MONDO:0009388; 12. Hyperlysinemia, OMIM:238700;Hyperlysinemia (disease), MONDO:0009388; 13. Hyperlysinemia, OMIM:238700;Hyperlysinemia (disease), MONDO:0009388; 14. Hyperlysinemia, OMIM:238700;Hyperlysinemia (disease), MONDO:0009388; 15. Hyperlysinemia, OMIM:238700;Hyperlysinemia (disease), MONDO:0009388; 16. Hyperlysinemia, OMIM:238700;Hyperlysinemia (disease), MONDO:0009388; 17. Hyperlysinemia, OMIM:238700;Hyperlysinemia (disease), MONDO:0009388	1. Childhood onset dystonia, chorea or related movement disorder; 2. Childhood onset leukodystrophy; 3. Childhood onset leukodystrophy; 4. DDG2P; 5. Early onset or syndromic epilepsy; 6. Fetal anomalies; 7. Hypotonic infant; 8. Hypotonic infant; 9. Intellectual disability; 10. Likely inborn error of metabolism; 11. Paediatric disorders; 12. Paediatric disorders; 13. Paediatric disorders; 14. Paediatric disorders; 15. Undiagnosed metabolic disorders; 16. Unexplained death in infancy and sudden unexplained death in childhood; 17. Unexplained death in infancy and sudden unexplained death in childhood	AR	AR	1. BIALLELIC, autosomal or pseudoautosomal; 2. BIALLELIC, autosomal or pseudoautosomal; 3. BIALLELIC, autosomal or pseudoautosomal; 4. BIALLELIC, autosomal or pseudoautosomal; 5. BIALLELIC, autosomal or pseudoautosomal; 6. BIALLELIC, autosomal or pseudoautosomal; 7. BIALLELIC, autosomal or pseudoautosomal; 8. BIALLELIC, autosomal or pseudoautosomal; 9. BIALLELIC, autosomal or pseudoautosomal; 10. BIALLELIC, autosomal or pseudoautosomal; 11. BIALLELIC, autosomal or pseudoautosomal; 12. BIALLELIC, autosomal or pseudoautosomal; 13. BIALLELIC, autosomal or pseudoautosomal; 14. BIALLELIC, autosomal or pseudoautosomal; 15. BIALLELIC, autosomal or pseudoautosomal; 16. BIALLELIC, autosomal or pseudoautosomal; 17. BIALLELIC, autosomal or pseudoautosomal
HGNC:22788	FEZF1	Hypogonadotropic hypogonadism 22, with or without anosmia, 616030 (3), Autosomal recessive	Not in ClinGen	1. HYPOGONADOTROPIC HYPOGONADISM WITH OR WITHOUT ANOSMIA 616030; 2. HYPOGONADOTROPIC HYPOGONADISM WITH OR WITHOUT ANOSMIA; 3. Hypogonadotropic hypogonadism 22, with or without anosmia, OMIM:616030; 4. Hypogonadotropic hypogonadism 22, with or without anosmia, 616030; 5. HYPOGONADOTROPIC HYPOGONADISM WITH OR WITHOUT ANOSMIA 616030	1. DDG2P; 2. Fetal anomalies; 3. Hypogonadotropic hypogonadism (GMS); 4. Hypogonadotropic hypogonadism; 5. Paediatric disorders	AR	Not in ClinGen	1. BIALLELIC, autosomal or pseudoautosomal; 2. BIALLELIC, autosomal or pseudoautosomal; 3. BIALLELIC, autosomal or pseudoautosomal; 4. BIALLELIC, autosomal or pseudoautosomal; 5. BIALLELIC, autosomal or pseudoautosomal
HGNC:6648	LMOD2	Cardiomyopathy, dilated, 2G, 619897 (3), Autosomal recessive	1. dilated cardiomyopathy	1. LMOD2-related infantile dilated cardiomyopathy; 2. LMOD2-related infantile dilated cardiomyopathy; 3. dilated cardiomyopathy, MONDO:0005021; 4. dilated cardiomyopathy, MONDO:0005021	1. DDG2P; 2. Paediatric disorders; 3. Paediatric or syndromic cardiomyopathy; 4. Unexplained death in infancy and sudden unexplained death in childhood	AR	AR	1. BIALLELIC, autosomal or pseudoautosomal; 2. BIALLELIC, autosomal or pseudoautosomal; 3. BIALLELIC, autosomal or pseudoautosomal; 4. BIALLELIC, autosomal or pseudoautosomal
HGNC:17284	POT1	Tumor predisposition syndrome 3, 615848 (3), Autosomal dominant	Not in ClinGen	1. Melanoma, cutaneous malignant, susceptibility to, 10, OMIM:615848; 2. Tumor predisposition syndrome 3, OMIM:615848;Lymphoid and myeloid cancers;Multiple myeloma; 3.	1. Familial melanoma; 2. Haematological malignancies cancer susceptibility; 3. Li Fraumeni Syndrome	AD	Not in ClinGen	1. MONOALLELIC, autosomal or pseudoautosomal, imprinted status unknown; 2. MONOALLELIC, autosomal or pseudoautosomal, NOT imprinted; 3. MONOALLELIC, autosomal or pseudoautosomal, imprinted status unknown
HGNC:8618	PAX4	Maturity-onset diabetes of the young, type IX, 612225 (3); Diabetes mellitus, type 2, 125853 (3), Autosomal dominant	Not in ClinGen	Not in GEL	Not in GEL	AD	Not in ClinGen	Not in GEL
HGNC:6553	LEP	Obesity, morbid, due to leptin deficiency, 614962 (3), Autosomal recessive	Not in ClinGen	1. Obesity, morbid, due to leptin deficiency, OMIM:614962; 2. Obesity, morbid, due to leptin deficiency, OMIM:614962	1. Hypogonadotropic hypogonadism (GMS); 2. Severe early-onset obesity	AR	Not in ClinGen	1. BIALLELIC, autosomal or pseudoautosomal; 2. BIALLELIC, autosomal or pseudoautosomal
HGNC:6052	IMPDH1	Retinitis pigmentosa 10, 180105 (3), Autosomal dominant; Leber congenital amaurosis 11, 613837 (3), Autosomal dominant	1. IMPDH1-related retinopathy	1. Leber congenital amaurosis 11;Retinitis pigmentosa 10;Retinitis pigmentosa 10, 180105;Leber Congenital Amaurosis;Leber congenital amaurosis 11;Eye Disorders;Retinitis Pigmentosa, Dominant;Retinitis pigmentosa	1. Retinal disorders	AD	AD	1. MONOALLELIC, autosomal or pseudoautosomal, imprinted status unknown
HGNC:1012	OPN1SW	Colorblindness, tritan, 190900 (3), Autosomal dominant	Not in ClinGen	1.	1. Retinal disorders	AD	Not in ClinGen	1.
HGNC:3756	FLNC	Cardiomyopathy, familial hypertrophic, 26, 617047 (3), Autosomal dominant; Arrhythmogenic right ventricular dysplasia, familial, 617047 (3), Autosomal dominant; Cardiomyopathy, familial restrictive 5, 617047 (3), Autosomal dominant; Myopathy, distal, 4, 614065 (3), Autosomal dominant; Myopathy, myofibrillar, 5, 609524 (3), Autosomal dominant	1. myofibrillar myopathy; 2. dilated cardiomyopathy	1. Cardiomyopathy, familial hypertrophic, 26, OMIM:617047;Cardiomyopathy, familial restrictive 5, OMIM:617047;Hypertrophic cardiomyopathy 26, MONDO:0014883; 2. Cardiomyopathy, familial hypertrophic, 26, OMIM:617047;Cardiomyopathy, familial restrictive 5, OMIM:617047;Hypertrophic cardiomyopathy 26, MONDO:0014883;Myopathy, distal, 4, OMIM:614065;Distal myopathy with posterior leg and anterior hand involvement, MONDO:0013550;Myopathy, myofibrillar, 5, OMIM:609524;Myopathy, myofibrillar, 5, MONDO:0012289; 3. Myopathy, distal, 4, OMIM:614065;Myopathy, myofibrillar, 5, OMIM:609524; 4. Cardiomyopathy, familial hypertrophic, 26, OMIM:617047;Cardiomyopathy, familial restrictive 5, OMIM:617047;Hypertrophic cardiomyopathy 26, MONDO:0014883;Myopathy, myofibrillar, 5, OMIM:609524;Myopathy, myofibrillar, 5, MONDO:0012289; 5. Cardiomyopathy, familial hypertrophic, 26, OMIM:617047;Cardiomyopathy, familial restrictive 5, OMIM:617047;Hypertrophic cardiomyopathy 26, MONDO:0014883;Myopathy, myofibrillar, 5, OMIM:609524;Myopathy, myofibrillar, 5, MONDO:0012289; 6. Myopathy, distal, 4, OMIM:614065;Distal myopathy with posterior leg and anterior hand involvement, MONDO:0013550;Myopathy, myofibrillar, 5, OMIM:609524;Myopathy, myofibrillar, 5, MONDO:0012289; 7. Arthrogryposis, MONDO:0008779; 8. Cardiomyopathy, familial hypertrophic, 26, OMIM:617047;Cardiomyopathy, familial restrictive 5, OMIM:617047;Hypertrophic cardiomyopathy 26, MONDO:0014883; 9. Myopathy, distal, 4, OMIM:614065;Distal myopathy with posterior leg and anterior hand involvement, MONDO:0013550;Myopathy, myofibrillar, 5, OMIM:609524;Myopathy, myofibrillar, 5, MONDO:0012289; 10. Myopathy, distal, 4, OMIM:614065;Distal myopathy with posterior leg and anterior hand involvement, MONDO:0013550;Myopathy, myofibrillar, 5, OMIM:609524;Myopathy, myofibrillar, 5, MONDO:0012289; 11. Myopathy, distal, 4, OMIM:614065;Myopathy, myofibrillar, 5, OMIM:609524; 12. Myopathy, distal, 4, OMIM:614065;Distal myopathy with posterior leg and anterior hand involvement, MONDO:0013550;Myopathy, myofibrillar, 5, OMIM:609524;Myopathy, myofibrillar, 5, MONDO:0012289; 13. Myopathy, distal, 4, OMIM:614065;Distal myopathy with posterior leg and anterior hand involvement, MONDO:0013550;Myopathy, myofibrillar, 5, OMIM:609524;Myopathy, myofibrillar, 5, MONDO:0012289; 14. Myopathy, distal, 4, OMIM:614065;Distal myopathy with posterior leg and anterior hand involvement, MONDO:0013550;Myopathy, myofibrillar, 5, OMIM:609524;Myopathy, myofibrillar, 5, MONDO:0012289; 15. Myopathy, distal, 4, OMIM:614065;Myopathy, myofibrillar, 5, OMIM:609524; 16. Cardiomyopathy, familial hypertrophic, 26, OMIM:617047;Cardiomyopathy, familial restrictive 5, OMIM:617047;Hypertrophic cardiomyopathy 26, MONDO:0014883;Myopathy, myofibrillar, 5, OMIM:609524;Myopathy, myofibrillar, 5, MONDO:0012289; 17. Cardiomyopathy, familial hypertrophic, 26, OMIM:617047;Cardiomyopathy, familial restrictive 5, OMIM:617047;Hypertrophic cardiomyopathy 26, MONDO:0014883; 18. Cardiomyopathy, familial hypertrophic, 26, OMIM:617047;Cardiomyopathy, familial restrictive 5, OMIM:617047;Hypertrophic cardiomyopathy 26, MONDO:0014883; 19. Cardiomyopathy, familial hypertrophic, 26, OMIM:617047;Cardiomyopathy, familial restrictive 5, OMIM:617047;Hypertrophic cardiomyopathy 26, MONDO:0014883;Myopathy, myofibrillar, 5, OMIM:609524;Myopathy, myofibrillar, 5, MONDO:0012289; 20. Cardiomyopathy, familial hypertrophic, 26, OMIM:617047;Cardiomyopathy, familial restrictive 5, OMIM:617047;Hypertrophic cardiomyopathy 26, MONDO:0014883; 21. Cardiomyopathy, familial hypertrophic, 26, OMIM:617047;Cardiomyopathy, familial restrictive 5, OMIM:617047;Hypertrophic cardiomyopathy 26, MONDO:0014883;Myopathy, myofibrillar, 5, OMIM:609524;Myopathy, myofibrillar, 5, MONDO:0012289; 22. Cardiomyopathy, familial hypertrophic, 26, OMIM:617047;Cardiomyopathy, familial restrictive 5, OMIM:617047;Hypertrophic cardiomyopathy 26, MONDO:0014883;Myopathy, myofibrillar, 5, OMIM:609524;Myopathy, myofibrillar, 5, MONDO:0012289; 23. Cardiomyopathy, familial hypertrophic, 26, OMIM:617047;Cardiomyopathy, familial restrictive 5, OMIM:617047;Hypertrophic cardiomyopathy 26, MONDO:0014883	1. Arrhythmogenic right ventricular cardiomyopathy; 2. Arthrogryposis; 3. Congenital myopathy; 4. Dilated and arrhythmogenic cardiomyopathy; 5. Dilated Cardiomyopathy and conduction defects; 6. Distal myopathies; 7. Fetal anomalies; 8. Hypertrophic cardiomyopathy; 9. Hypotonic infant; 10. Hypotonic infant; 11. Hypotonic infant; 12. Limb girdle muscular dystrophies, myofibrillar myopathies and distal myopathies; 13. Other rare neuromuscular disorders; 14. Other rare neuromuscular disorders; 15. Other rare neuromuscular disorders; 16. Paediatric or syndromic cardiomyopathy; 17. Sudden unexplained death or survivors of a cardiac event; 18. Sudden unexplained death or survivors of a cardiac event; 19. Sudden unexplained death or survivors of a cardiac event; 20. Unexplained death in infancy and sudden unexplained death in childhood; 21. Unexplained death in infancy and sudden unexplained death in childhood; 22. Unexplained death in infancy and sudden unexplained death in childhood; 23. Unexplained death in infancy and sudden unexplained death in childhood	AD	AD;AD	1. MONOALLELIC, autosomal or pseudoautosomal, imprinted status unknown; 2. MONOALLELIC, autosomal or pseudoautosomal, imprinted status unknown; 3. MONOALLELIC, autosomal or pseudoautosomal, imprinted status unknown; 4. MONOALLELIC, autosomal or pseudoautosomal, imprinted status unknown; 5. MONOALLELIC, autosomal or pseudoautosomal, NOT imprinted; 6. MONOALLELIC, autosomal or pseudoautosomal, NOT imprinted; 7. MONOALLELIC, autosomal or pseudoautosomal, NOT imprinted; 8. MONOALLELIC, autosomal or pseudoautosomal, NOT imprinted; 9. MONOALLELIC, autosomal or pseudoautosomal, NOT imprinted; 10. MONOALLELIC, autosomal or pseudoautosomal, NOT imprinted; 11. MONOALLELIC, autosomal or pseudoautosomal, imprinted status unknown; 12. MONOALLELIC, autosomal or pseudoautosomal, NOT imprinted; 13. MONOALLELIC, autosomal or pseudoautosomal, NOT imprinted; 14. MONOALLELIC, autosomal or pseudoautosomal, NOT imprinted; 15. MONOALLELIC, autosomal or pseudoautosomal, imprinted status unknown; 16. MONOALLELIC, autosomal or pseudoautosomal, imprinted status unknown; 17. MONOALLELIC, autosomal or pseudoautosomal, imprinted status unknown; 18. MONOALLELIC, autosomal or pseudoautosomal, NOT imprinted; 19. MONOALLELIC, autosomal or pseudoautosomal, imprinted status unknown; 20. MONOALLELIC, autosomal or pseudoautosomal, imprinted status unknown; 21. MONOALLELIC, autosomal or pseudoautosomal, imprinted status unknown; 22. MONOALLELIC, autosomal or pseudoautosomal, imprinted status unknown; 23. MONOALLELIC, autosomal or pseudoautosomal, NOT imprinted
HGNC:17103	TNPO3	Muscular dystrophy, limb-girdle, autosomal dominant 2, 608423 (3), Autosomal dominant	1. muscular dystrophy, limb-girdle, autosomal dominant	1. Muscular dystrophy, limb-girdle, autosomal dominant 2, 608423; 2. Muscular dystrophy, limb-girdle, autosomal dominant 2, 608423; 3. Muscular dystrophy, limb-girdle, autosomal dominant 2, 608423	1. Hypotonic infant; 2. Limb girdle muscular dystrophies, myofibrillar myopathies and distal myopathies; 3. Other rare neuromuscular disorders	AD	AD	1. MONOALLELIC, autosomal or pseudoautosomal, imprinted status unknown; 2. MONOALLELIC, autosomal or pseudoautosomal, imprinted status unknown; 3. MONOALLELIC, autosomal or pseudoautosomal, imprinted status unknown
HGNC:11119	SMO	Pallister-Hall-like syndrome, 241800 (3), Autosomal recessive; Basal cell carcinoma, somatic, 605462 (3); Curry-Jones syndrome, somatic mosaic, 601707 (3)	1. congenital hypothalamic hamartoma syndrome; 2. mosaic SMO syndrome	1. Curry-Jones syndrome, somatic mosaic 601707; 2. Curry-Jones syndrome, somatic mosaic 601707; 3. Curry-Jones Syndrome, OMIM:601707;SMO-related developmental disorder; 4. Curry-Jones Syndrome; 5. Curry-Jones syndrome, somatic mosaic, OMIM:601500;postaxial polydactyly MONDO:0020927;Microcephaly HP:0000252;congenital heart disease MONDO:0005453;Hirschsprung disease MONDO:0018309; 6. Curry-Jones syndrome, somatic mosaic 601707; 7. Curry-Jones syndrome; 8. xml:space="preserve">Curry-Jones syndrome, somatic mosaic 601707 ; 9. Curry-Jones syndrome, somatic mosaic, OMIM:601500;postaxial polydactyly MONDO:0020927;Microcephaly HP:0000252;congenital heart disease MONDO:0005453;Hirschsprung disease MONDO:0018309; 10. Curry-Jones Syndrome, OMIM:601707;SMO-related developmental disorder; 11. Curry-Jones syndrome, somatic mosaic, 601707; 12. Curry-Jones syndrome, somatic mosaic 601707	1. Anophthalmia or microphthalmia; 2. Cerebral malformation; 3. DDG2P; 4. Fetal anomalies; 5. Limb disorders; 6. Malformations of cortical development; 7. Mosaic skin disorders - deep sequencing; 8. Ocular coloboma; 9. Paediatric disorders; 10. Paediatric disorders; 11. Rare syndromic craniosynostosis or isolated multisuture synostosis; 12. Structural eye disease	AR	AR;AD	1. MONOALLELIC, autosomal or pseudoautosomal, imprinted status unknown; 2. MONOALLELIC, autosomal or pseudoautosomal, imprinted status unknown; 3. BOTH monoallelic and biallelic, autosomal or pseudoautosomal; 4. MONOALLELIC, autosomal or pseudoautosomal, imprinted status unknown; 5. BOTH monoallelic and biallelic, autosomal or pseudoautosomal; 6. MONOALLELIC, autosomal or pseudoautosomal, imprinted status unknown; 7. MONOALLELIC, autosomal or pseudoautosomal, NOT imprinted; 8. MONOALLELIC, autosomal or pseudoautosomal, imprinted status unknown; 9. BOTH monoallelic and biallelic, autosomal or pseudoautosomal; 10. BOTH monoallelic and biallelic, autosomal or pseudoautosomal; 11. MONOALLELIC, autosomal or pseudoautosomal, imprinted status unknown; 12. MONOALLELIC, autosomal or pseudoautosomal, imprinted status unknown
HGNC:12370	CEP41	Joubert syndrome 15, 614464 (3), Autosomal recessive	Not in ClinGen	1. Joubert syndrome 15, 614464;JOUBERT SYNDROME 15; 2. Joubert syndrome 15; 3. JOUBERT SYNDROME 15 614464; 4. JOUBERT SYNDROME 15; 5. Joubert syndrome 15; 6. Joubert syndrome 15, 614464;JOUBERT SYNDROME 15; 7. Joubert syndrome 15, 614464;JOUBERT SYNDROME 15; 8. Joubert syndrome 15; 9. Joubert syndrome 15; 10. Joubert syndrome 15, 614464;JOUBERT SYNDROME 15; 11. Joubert syndrome 15; 12. Joubert syndrome 15; 13. Joubert syndrome 15; 14. JOUBERT SYNDROME 15 614464; 15. Joubert syndrome 15; 16. Joubert syndrome 15; 17. Joubert syndrome 15; 18. Joubert syndrome 15; 19. Joubert syndrome 15; 20. Joubert syndrome 15	1. Childhood onset leukodystrophy; 2. Cystic renal disease; 3. DDG2P; 4. Fetal anomalies; 5. Hereditary ataxia and cerebellar anomalies - childhood onset; 6. Hypotonic infant; 7. Intellectual disability; 8. Neurological ciliopathies; 9. Ophthalmological ciliopathies (1); 10. Paediatric disorders; 11. Paediatric disorders; 12. Paediatric disorders; 13. Paediatric disorders; 14. Paediatric disorders; 15. Rare multisystem ciliopathy disorders; 16. Rare multisystem ciliopathy Super panel; 17. Rare multisystem ciliopathy Super panel; 18. Rare multisystem ciliopathy Super panel; 19. Renal ciliopathies; 20. Unexplained young onset end-stage renal disease	AR	Not in ClinGen	1. BIALLELIC, autosomal or pseudoautosomal; 2. BIALLELIC, autosomal or pseudoautosomal; 3. BIALLELIC, autosomal or pseudoautosomal; 4. BIALLELIC, autosomal or pseudoautosomal; 5. BIALLELIC, autosomal or pseudoautosomal; 6. BIALLELIC, autosomal or pseudoautosomal; 7. BIALLELIC, autosomal or pseudoautosomal; 8. BIALLELIC, autosomal or pseudoautosomal; 9. BIALLELIC, autosomal or pseudoautosomal; 10. BIALLELIC, autosomal or pseudoautosomal; 11. BIALLELIC, autosomal or pseudoautosomal; 12. BIALLELIC, autosomal or pseudoautosomal; 13. BIALLELIC, autosomal or pseudoautosomal; 14. BIALLELIC, autosomal or pseudoautosomal; 15. BIALLELIC, autosomal or pseudoautosomal; 16. BIALLELIC, autosomal or pseudoautosomal; 17. BIALLELIC, autosomal or pseudoautosomal; 18. BIALLELIC, autosomal or pseudoautosomal; 19. BIALLELIC, autosomal or pseudoautosomal; 20. BIALLELIC, autosomal or pseudoautosomal
HGNC:1093	BPGM	Erythrocytosis, familial, 8, 222800 (3), Autosomal recessive	Not in ClinGen	1. Erythrocytosis, familial, 8, OMIM:222800	1. Hereditary Erythrocytosis	AR	Not in ClinGen	1. BOTH monoallelic and biallelic (but BIALLELIC mutations cause a more SEVERE disease form), autosomal or pseudoautosomal
HGNC:388	AKR1D1	Bile acid synthesis defect, congenital, 2, 235555 (3), Autosomal recessive	1. congenital bile acid synthesis defect 2	1. ?4-3-oxysterol 5?-reductase deficiency (Disorders of bile acid biosynthesis);Bile acid synthesis defect, congenital, 2 235555; 2. Bile acid synthesis defect, congenital, 2, 235555; 3. Bile acid synthesis defect, congenital, 2 235555;fat soluble vitamin deficiency;liver failure;bile salt synthesis defect;Bile acid synthesis defect, congenital, 2;Neonatal and Adult Cholestasis;cholestasis; 4. BILE ACID SYNTHESIS DEFECT, CONGENITAL, 2 235555; 5. ?4-3-oxysterol 5?-reductase deficiency (Disorders of bile acid biosynthesis);Bile acid synthesis defect, congenital, 2 235555; 6. Bile acid synthesis defect, congenital, 2, 235555; 7. Bile acid synthesis defect, congenital, 2, 235555; 8. ?4-3-oxysterol 5?-reductase deficiency (Disorders of bile acid biosynthesis);Bile acid synthesis defect, congenital, 2 235555; 9. Neonatal and Adult Cholestasis;Bile acid synthesis defect, congenital, 2;Bile acid synthesis defect, congenital, 2 235555;bile salt synthesis defect;cholestasis;fat soluble vitamin deficiency;liver failure; 10. ?4-3-oxysterol 5?-reductase deficiency (Disorders of bile acid biosynthesis);Bile acid synthesis defect, congenital, 2 235555; 11. BILE ACID SYNTHESIS DEFECT, CONGENITAL, 2 235555; 12. Bile acid synthesis defect, congenital, 2, 235555; 13. ?4-3-oxysterol 5?-reductase deficiency (Disorders of bile acid biosynthesis);Bile acid synthesis defect, congenital, 2 235555; 14. ?4-3-oxysterol 5?-reductase deficiency (Disorders of bile acid biosynthesis);Bile acid synthesis defect, congenital, 2 235555	1. Childhood onset leukodystrophy; 2. Childhood onset leukodystrophy; 3. Cholestasis; 4. DDG2P; 5. Hypotonic infant; 6. Hypotonic infant; 7. Intellectual disability; 8. Likely inborn error of metabolism; 9. Neonatal cholestasis; 10. Paediatric disorders; 11. Paediatric disorders; 12. Paediatric disorders; 13. Undiagnosed metabolic disorders; 14. Unexplained death in infancy and sudden unexplained death in childhood	AR	AR	1. BIALLELIC, autosomal or pseudoautosomal; 2. BIALLELIC, autosomal or pseudoautosomal; 3. BIALLELIC, autosomal or pseudoautosomal; 4. BIALLELIC, autosomal or pseudoautosomal; 5. BIALLELIC, autosomal or pseudoautosomal; 6. BIALLELIC, autosomal or pseudoautosomal; 7. BIALLELIC, autosomal or pseudoautosomal; 8. BIALLELIC, autosomal or pseudoautosomal; 9. BIALLELIC, autosomal or pseudoautosomal; 10. BIALLELIC, autosomal or pseudoautosomal; 11. BIALLELIC, autosomal or pseudoautosomal; 12. BIALLELIC, autosomal or pseudoautosomal; 13. BIALLELIC, autosomal or pseudoautosomal; 14. BIALLELIC, autosomal or pseudoautosomal
HGNC:866	ATP6V0A4	Distal renal tubular acidosis 3, with or without sensorineural hearing loss, 602722 (3), Autosomal recessive	Not in ClinGen	1. Distal renal tubular acidosis 3, with or without sensorineural hearing loss, OMIM:602722; 2. Distal renal tubular acidosis 3, with or without sensorineural hearing loss, OMIM:602722; 3. Distal renal tubular acidosis 3, with or without sensorineural hearing loss, OMIM:602722; 4. Distal renal tubular acidosis 3, with or without sensorineural hearing loss, OMIM:602722	1. Nephrocalcinosis or nephrolithiasis; 2. Renal tubulopathies; 3. Unexplained young onset end-stage renal disease; 4. Unexplained young onset end-stage renal disease	AR	Not in ClinGen	1. BIALLELIC, autosomal or pseudoautosomal; 2. BIALLELIC, autosomal or pseudoautosomal; 3. BIALLELIC, autosomal or pseudoautosomal; 4. BIALLELIC, autosomal or pseudoautosomal
HGNC:22219	KIAA1549	Retinitis pigmentosa 86, 618613 (3), Autosomal recessive	1. retinitis pigmentosa 86	1. No OMIM phenotype	1. Retinal disorders	AR	AR	1. BOTH monoallelic and biallelic, autosomal or pseudoautosomal
HGNC:21882	IFT56	Biliary, renal, neurologic, and skeletal syndrome, 619534 (3), Autosomal recessive	Not in ClinGen	Not in GEL	Not in GEL	AR	Not in ClinGen	Not in GEL
HGNC:11609	TBXAS1	Ghosal hematodiaphyseal syndrome, 231095 (3), Autosomal recessive	1. ghosal hematodiaphyseal dysplasia	1. Ghosal hematodiaphyseal syndrome, OMIM:231095;?Thromboxane synthase deficiency, OMIM:614158;Bleeding disorder, platelet-type, 14, OMIM:614158; 2. GHOSAL HEMATODIAPHYSEAL SYNDROME 231095; 3. Ghosal hematodiaphyseal syndrome, OMIM:231095;?Thromboxane synthase deficiency, OMIM:614158;Bleeding disorder, platelet-type, 14, OMIM:614158; 4. GHOSAL HEMATODIAPHYSEAL SYNDROME 231095; 5. Ghosal hematodiaphyseal syndrome, OMIM:231095; 6. Ghosal hematodiaphyseal syndrome, OMIM:231095	1. Bleeding and platelet disorders; 2. DDG2P; 3. Inherited bleeding disorders; 4. Paediatric disorders; 5. Paediatric disorders; 6. Skeletal dysplasia	AR	AR	1. BIALLELIC, autosomal or pseudoautosomal; 2. BIALLELIC, autosomal or pseudoautosomal; 3. BIALLELIC, autosomal or pseudoautosomal; 4. BIALLELIC, autosomal or pseudoautosomal; 5. BIALLELIC, autosomal or pseudoautosomal; 6. BIALLELIC, autosomal or pseudoautosomal
HGNC:1097	BRAF	Melanoma, malignant, somatic, 155600 (3); LEOPARD syndrome 3, 613707 (3), Autosomal dominant; Cardiofaciocutaneous syndrome, 115150 (3), Autosomal dominant; Adenocarcinoma of lung, somatic, 211980 (3); Noonan syndrome 7, 613706 (3), Autosomal dominant; Colorectal cancer, somatic, 114500 (3); Nonsmall cell lung cancer, somatic, 211980 (3)	1. Noonan syndrome; 2. cardiofaciocutaneous syndrome	1. Cardiofaciocutaneous syndrome 115150;Noonan syndrome 7 613706;LEOPARD syndrome 3 613707; 2. Melanoma, malignant, somaticColorectal cancer, somaticAdenocarcinoma of lung, somatic, 211980Nonsmall cell lung cancer, somaticCardiofaciocutaneous syndrome, 115150Noonan syndrome 7, 613706LEOPARD syndrome 3, 613707;NOONAN SYNDROME TYPE 7 (NS7); 3. Cardiofaciocutaneous syndrome; 4. Noonan syndrome 7 613706;Cardiofaciocutaneous syndrome 115150;LEOPARD syndrome 3 613707; 5. LEOPARD SYNDROME TYPE 3 613707;NOONAN SYNDROME TYPE 7 613706;CARDIOFACIOCUTANEOUS SYNDROME 115150; 6. Cardiofaciocutaneous syndrome 115150;Noonan syndrome 7 613706;LEOPARD syndrome 3 613707; 7. CARDIOFACIOCUTANEOUS SYNDROME;LEOPARD SYNDROME TYPE 3;NOONAN SYNDROME TYPE 7; 8. LEOPARD Syndrome;Noonan Syndrome;Cardiofaciocutaneous Syndrome;LEOPARD syndrome 3;Cardio-facio-cutaneous syndrome; 9. Melanoma, malignant, somaticColorectal cancer, somaticAdenocarcinoma of lung, somatic, 211980Nonsmall cell lung cancer, somaticCardiofaciocutaneous syndrome, 115150Noonan syndrome 7, 613706LEOPARD syndrome 3, 613707;NOONAN SYNDROME TYPE 7 (NS7); 10. Melanoma, malignant, somaticColorectal cancer, somaticAdenocarcinoma of lung, somatic, 211980Nonsmall cell lung cancer, somaticCardiofaciocutaneous syndrome, 115150Noonan syndrome 7, 613706LEOPARD syndrome 3, 613707;NOONAN SYNDROME TYPE 7 (NS7); 11. Cardiofaciocutaneous syndrome; 12. Cardiofaciocutaneous syndrome, OMIM:115150;LEOPARD syndrome 3, OMIM:613707;Noonan syndrome 7, OMIM:613706; 13. Melanocytic naevus syndrome, OMIM:137550;Vascular malformations;Noonan syndrome 7 (MIM 613706);LEOPARD syndrome 3 , OMIM:613707;Cardio-facio-cutaneous syndrome 1, OMIM:115150; 14. xml:space="preserve">Noonan syndrome with multiple lentigines (LEOPARD syndrome), 151100 ; 15. LEOPARD SYNDROME TYPE 3 613707;NOONAN SYNDROME TYPE 7 613706;CARDIOFACIOCUTANEOUS SYNDROME 115150; 16. Melanoma, malignant, somaticColorectal cancer, somaticAdenocarcinoma of lung, somatic, 211980Nonsmall cell lung cancer, somaticCardiofaciocutaneous syndrome, 115150Noonan syndrome 7, 613706LEOPARD syndrome 3, 613707;NOONAN SYNDROME TYPE 7 (NS7); 17. Cardiofaciocutaneous syndrome 115150;Noonan syndrome 7 613706;LEOPARD syndrome 3 613707; 18. Noonan syndrome 7 613706;Cardio-facio-cutaneous syndrome;Cardiofaciocutaneous syndrome 115150;Noonan Syndrome;syndromic HCM;Cardiofaciocutaneous Syndrome;LEOPARD Syndrome;LEOPARD syndrome 3;LEOPARD syndrome 3 613707; 19. Cardio-facio-cutaneous syndrome;Syringocystadenoma papilliferum;Melanocytic naevi;LPRD3, CARDIOFACIOCUTANEOUS SYNDROME 1;CFC1;LEOPARD SYNDROME 3; 20. Cardiofaciocutaneous syndrome, OMIM:115150;cardiofaciocutaneous syndrome, MONDO:0015280; 21. LEOPARD syndrome 3 613707;Noonan syndrome 7 613706;Cardiofaciocutaneous syndrome 115150; 22. cardiofaciocutaneous syndrome type 115150;Noonan syndrome type 7 613706; 23. LEOPARD syndrome 3 613707;Cardiofaciocutaneous syndrome 115150;Noonan syndrome 7 613706; 24. Cardiofaciocutaneous syndrome 115150;Noonan syndrome 7 613706;LEOPARD syndrome 3 613707; 25. Noonan syndrome 7 613706;Cardio-facio-cutaneous syndrome;Cardiofaciocutaneous syndrome 115150;Noonan Syndrome;syndromic HCM;Cardiofaciocutaneous Syndrome;LEOPARD Syndrome;LEOPARD syndrome 3;LEOPARD syndrome 3 613707	1. Adult solid tumours cancer susceptibility; 2. Childhood onset leukodystrophy; 3. Childhood solid tumours cancer susceptibility; 4. Childhood solid tumours; 5. DDG2P; 6. Early onset or syndromic epilepsy; 7. Fetal anomalies; 8. Fetal hydrops; 9. Hypotonic infant; 10. Intellectual disability; 11. IUGR and IGF abnormalities; 12. Monogenic short stature; 13. Mosaic skin disorders - deep sequencing; 14. Neurofibromatosis Type 1; 15. Paediatric disorders; 16. Paediatric disorders; 17. Paediatric disorders; 18. Paediatric or syndromic cardiomyopathy; 19. Pigmentary skin disorders; 20. Pituitary hormone deficiency; 21. Primary lymphoedema; 22. Rare syndromic craniosynostosis or isolated multisuture synostosis; 23. RASopathies; 24. Unexplained death in infancy and sudden unexplained death in childhood; 25. Unexplained death in infancy and sudden unexplained death in childhood	AD	AD;AD	1. MONOALLELIC, autosomal or pseudoautosomal, imprinted status unknown; 2. MONOALLELIC, autosomal or pseudoautosomal, NOT imprinted; 3. MONOALLELIC, autosomal or pseudoautosomal, imprinted status unknown; 4. MONOALLELIC, autosomal or pseudoautosomal, imprinted status unknown; 5. MONOALLELIC, autosomal or pseudoautosomal, imprinted status unknown; 6. MONOALLELIC, autosomal or pseudoautosomal, imprinted status unknown; 7. MONOALLELIC, autosomal or pseudoautosomal, imprinted status unknown; 8. MONOALLELIC, autosomal or pseudoautosomal, NOT imprinted; 9. MONOALLELIC, autosomal or pseudoautosomal, NOT imprinted; 10. MONOALLELIC, autosomal or pseudoautosomal, NOT imprinted; 11. MONOALLELIC, autosomal or pseudoautosomal, NOT imprinted; 12. MONOALLELIC, autosomal or pseudoautosomal, NOT imprinted; 13. MONOALLELIC, autosomal or pseudoautosomal, NOT imprinted; 14. MONOALLELIC, autosomal or pseudoautosomal, NOT imprinted; 15. MONOALLELIC, autosomal or pseudoautosomal, imprinted status unknown; 16. MONOALLELIC, autosomal or pseudoautosomal, NOT imprinted; 17. MONOALLELIC, autosomal or pseudoautosomal, imprinted status unknown; 18. MONOALLELIC, autosomal or pseudoautosomal, NOT imprinted; 19. MONOALLELIC, autosomal or pseudoautosomal, NOT imprinted; 20. MONOALLELIC, autosomal or pseudoautosomal, imprinted status unknown; 21. MONOALLELIC, autosomal or pseudoautosomal, imprinted status unknown; 22. MONOALLELIC, autosomal or pseudoautosomal, NOT imprinted; 23. MONOALLELIC, autosomal or pseudoautosomal, NOT imprinted; 24. MONOALLELIC, autosomal or pseudoautosomal, imprinted status unknown; 25. MONOALLELIC, autosomal or pseudoautosomal, NOT imprinted
HGNC:21869	AGK	Cataract 38, autosomal recessive, 614691 (3), Autosomal recessive; Sengers syndrome, 212350 (3), Autosomal recessive	1. mitochondrial disease	1. Congenital Cataract;Sengers syndrome, 212350; 2. Disorders of mitochondrial membrane lipids (Mitochondrial respiratory chain disorders (caused by nuclear variants only));Mitochondrial DNA depletion syndrome 10;Multiple respiratory chain complex deficiencies (disorders of protein synthesis);Acylglycerol kinase deficiency (Senger syndrome) (Disorders of complex lipid synthesis);Sengers syndrome, 212350;Sengers syndrome 212350;Disorders of mitochondrial lipid metabolism;Cataract 38, autosomal recessive, 614691; 3. Sengers syndrome, 212350;Mitochondrial DNA depletion syndrome 10;Multiple respiratory chain complex deficiencies (disorders of protein synthesis);Disorders of mitochondrial lipid metabolism;Cataract 38, autosomal recessive, 614691; 4. SENGERS SYNDROME 212350; 5. SENGERS SYNDROME; 6. Disorders of mitochondrial membrane lipids (Mitochondrial respiratory chain disorders (caused by nuclear variants only));Mitochondrial DNA depletion syndrome 10;Multiple respiratory chain complex deficiencies (disorders of protein synthesis);Acylglycerol kinase deficiency (Senger syndrome) (Disorders of complex lipid synthesis);Sengers syndrome, 212350;Sengers syndrome 212350;Disorders of mitochondrial lipid metabolism;Cataract 38, autosomal recessive, 614691; 7. Disorders of mitochondrial membrane lipids (Mitochondrial respiratory chain disorders (caused by nuclear variants only));Mitochondrial DNA depletion syndrome 10;Multiple respiratory chain complex deficiencies (disorders of protein synthesis);Acylglycerol kinase deficiency (Senger syndrome) (Disorders of complex lipid synthesis);Sengers syndrome, 212350;Sengers syndrome 212350;Disorders of mitochondrial lipid metabolism;Cataract 38, autosomal recessive, 614691; 8. Sengers syndrome, 212350;Mitochondrial DNA depletion syndrome 10;Multiple respiratory chain complex deficiencies (disorders of protein synthesis);Disorders of mitochondrial lipid metabolism;Cataract 38, autosomal recessive, 614691; 9. SENGERS SYNDROME 212350; 10. Disorders of mitochondrial membrane lipids (Mitochondrial respiratory chain disorders (caused by nuclear variants only));Mitochondrial DNA depletion syndrome 10;Multiple respiratory chain complex deficiencies (disorders of protein synthesis);Acylglycerol kinase deficiency (Senger syndrome) (Disorders of complex lipid synthesis);Sengers syndrome, 212350;Sengers syndrome 212350;Disorders of mitochondrial lipid metabolism;Cataract 38, autosomal recessive, 614691; 11. Sengers syndrome, 212350; 12. Sengers syndrome 212350; 13. MITOCHONDRIAL DNA DEPLETION SYNDROME 10 (CARDIOMYOPATHIC TYPE), 212350; 14. Disorders of mitochondrial membrane lipids (Mitochondrial respiratory chain disorders (caused by nuclear variants only));Acylglycerol kinase deficiency (Senger syndrome) (Disorders of complex lipid synthesis);Sengers syndrome, 212350;Mitochondrial DNA depletion syndrome 10;Multiple respiratory chain complex deficiencies (disorders of protein synthesis);Disorders of mitochondrial lipid metabolism;Cataract 38, autosomal recessive, 614691;Sengers syndrome 212350; 15. Sengers syndrome, 212350; 16. Disorders of mitochondrial membrane lipids (Mitochondrial respiratory chain disorders (caused by nuclear variants only));Mitochondrial DNA depletion syndrome 10;Multiple respiratory chain complex deficiencies (disorders of protein synthesis);Acylglycerol kinase deficiency (Senger syndrome) (Disorders of complex lipid synthesis);Sengers syndrome, 212350;Sengers syndrome 212350;Disorders of mitochondrial lipid metabolism;Cataract 38, autosomal recessive, 614691	1. Bilateral congenital or childhood onset cataracts; 2. Childhood onset leukodystrophy; 3. Childhood onset leukodystrophy; 4. DDG2P; 5. Fetal anomalies; 6. Hypotonic infant; 7. Likely inborn error of metabolism; 8. Mitochondrial disorders; 9. Paediatric disorders; 10. Paediatric disorders; 11. Paediatric or syndromic cardiomyopathy; 12. Peroxisomal disorders; 13. Possible mitochondrial disorder - nuclear genes; 14. Undiagnosed metabolic disorders; 15. Unexplained death in infancy and sudden unexplained death in childhood; 16. Unexplained death in infancy and sudden unexplained death in childhood	AR	AR	1. BIALLELIC, autosomal or pseudoautosomal; 2. BIALLELIC, autosomal or pseudoautosomal; 3. BIALLELIC, autosomal or pseudoautosomal; 4. BIALLELIC, autosomal or pseudoautosomal; 5. BIALLELIC, autosomal or pseudoautosomal; 6. BIALLELIC, autosomal or pseudoautosomal; 7. BIALLELIC, autosomal or pseudoautosomal; 8. BIALLELIC, autosomal or pseudoautosomal; 9. BIALLELIC, autosomal or pseudoautosomal; 10. BIALLELIC, autosomal or pseudoautosomal; 11. BIALLELIC, autosomal or pseudoautosomal; 12. BIALLELIC, autosomal or pseudoautosomal; 13. BIALLELIC, autosomal or pseudoautosomal; 14. BIALLELIC, autosomal or pseudoautosomal; 15. BIALLELIC, autosomal or pseudoautosomal; 16. BIALLELIC, autosomal or pseudoautosomal
HGNC:19684	WEE2	Oocyte/zygote/embryo maturation arrest 5, 617996 (3), Autosomal recessive	Not in ClinGen	Not in GEL	Not in GEL	AR	Not in ClinGen	Not in GEL
HGNC:11317	SSBP1	Optic atrophy 13 with retinal and foveal abnormalities, 165510 (3), Autosomal dominant	1. optic atrophy 13 with retinal and foveal abnormalities	1. Optic atrophy 13 with retinal and foveal abnormalities, OMIM:165510; 2. Optic atrophy 13 with retinal and foveal abnormalities, OMIM:165510; 3. Optic atrophy 13 with retinal and foveal abnormalities, OMIM:165510; 4. Optic atrophy 13 with retinal and foveal abnormalities, OMIM:165510; 5. Optic atrophy 13 with retinal and foveal abnormalities, OMIM:165510; 6. Optic atrophy 13 with retinal and foveal abnormalities, OMIM:165510; 7. Optic atrophy 13 with retinal and foveal abnormalities OMIM:165510; 8. Optic atrophy 13 with retinal and foveal abnormalities, OMIM:165510; 9. Optic atrophy 13 with retinal and foveal abnormalities, OMIM:165510; 10. Optic atrophy 13 with retinal and foveal abnormalities, OMIM:165510; 11. Optic atrophy 13 with retinal and foveal abnormalities, OMIM:165510	1. Childhood onset leukodystrophy; 2. Childhood onset leukodystrophy; 3. Hypotonic infant; 4. Likely inborn error of metabolism; 5. Mitochondrial disorders; 6. Mitochondrial DNA maintenance disorder; 7. Optic neuropathy; 8. Paediatric disorders; 9. Possible mitochondrial disorder - nuclear genes; 10. Retinal disorders; 11. Unexplained death in infancy and sudden unexplained death in childhood	AD	AD	1. BOTH monoallelic and biallelic, autosomal or pseudoautosomal; 2. BOTH monoallelic and biallelic, autosomal or pseudoautosomal; 3. BOTH monoallelic and biallelic, autosomal or pseudoautosomal; 4. BOTH monoallelic and biallelic, autosomal or pseudoautosomal; 5. BOTH monoallelic and biallelic, autosomal or pseudoautosomal; 6. BOTH monoallelic and biallelic, autosomal or pseudoautosomal; 7. BOTH monoallelic and biallelic, autosomal or pseudoautosomal; 8. BOTH monoallelic and biallelic, autosomal or pseudoautosomal; 9. BOTH monoallelic and biallelic, autosomal or pseudoautosomal; 10. BOTH monoallelic and biallelic, autosomal or pseudoautosomal; 11. BOTH monoallelic and biallelic, autosomal or pseudoautosomal
HGNC:9475	PRSS1	Pancreatitis, hereditary, 167800 (3), Autosomal dominant	1. hereditary chronic pancreatitis	1. Malignant pancreatic neoplasm, MONDO:0009831; 2. Pancreatitis, hereditary 167800	1. Inherited pancreatic cancer; 2. Pancreatitis	AD	AD	1. MONOALLELIC, autosomal or pseudoautosomal, imprinted status unknown; 2. MONOALLELIC, autosomal or pseudoautosomal, imprinted status unknown
HGNC:14006	TRPV6	Hyperparathyroidism, transient neonatal, 618188 (3), Autosomal recessive	Not in ClinGen	1. Transient Neonatal Hyperparathyroidism; 2. Transient Neonatal Hyperparathyroidism;Hyperparathyroidism, transient neonatal, 618188; 3. Hyperparathyroidism, transient neonatal, 618188; 4. Transient Neonatal Hyperparathyroidism; 5. Hyperparathyroidism, transient neonatal, 618188; 6. Chronic pancreatitis; 7. Hyperparathyroidism, transient neonatal, 618188; 8. Hyperparathyroidism, transient neonatal, 618188	1. DDG2P; 2. Fetal anomalies; 3. Osteogenesis imperfecta; 4. Paediatric disorders; 5. Paediatric disorders; 6. Pancreatitis; 7. Skeletal dysplasia; 8. Thoracic dystrophies	AR	Not in ClinGen	1. BIALLELIC, autosomal or pseudoautosomal; 2. BIALLELIC, autosomal or pseudoautosomal; 3. BIALLELIC, autosomal or pseudoautosomal; 4. BIALLELIC, autosomal or pseudoautosomal; 5. BIALLELIC, autosomal or pseudoautosomal; 6. BIALLELIC, autosomal or pseudoautosomal; 7. BIALLELIC, autosomal or pseudoautosomal; 8. BIALLELIC, autosomal or pseudoautosomal
HGNC:1503	CASP2	Intellectual developmental disorder, autosomal recessive 80, with variant lissencephaly, 620653 (3), Autosomal recessive	Not in ClinGen	1. Intellectual developmental disorder, autosomal recessive 80, with variant lissencephaly, OMIM:620653; 2. Intellectual developmental disorder, autosomal recessive 80, with variant lissencephaly, OMIM:620653; 3. Intellectual developmental disorder, autosomal recessive 80, with variant lissencephaly, OMIM:620653; 4. Intellectual developmental disorder, autosomal recessive 80, with variant lissencephaly, OMIM:620653; 5. Intellectual developmental disorder, autosomal recessive 80, with variant lissencephaly, OMIM:620653; 6. Intellectual developmental disorder, autosomal recessive 80, with variant lissencephaly, OMIM:620653; 7. Intellectual developmental disorder, autosomal recessive 80, with variant lissencephaly, OMIM:620653; 8. Intellectual developmental disorder, autosomal recessive 80, with variant lissencephaly, OMIM:620653; 9. Intellectual developmental disorder, autosomal recessive 80, with variant lissencephaly, OMIM:620653	1. Cerebral malformation; 2. Childhood onset leukodystrophy; 3. DDG2P; 4. Fetal anomalies; 5. Hypotonic infant; 6. Intellectual disability; 7. Malformations of cortical development; 8. Paediatric disorders; 9. Paediatric disorders	AR	Not in ClinGen	1. BIALLELIC, autosomal or pseudoautosomal; 2. BIALLELIC, autosomal or pseudoautosomal; 3. BIALLELIC, autosomal or pseudoautosomal; 4. BIALLELIC, autosomal or pseudoautosomal; 5. BIALLELIC, autosomal or pseudoautosomal; 6. BIALLELIC, autosomal or pseudoautosomal; 7. BIALLELIC, autosomal or pseudoautosomal; 8. BIALLELIC, autosomal or pseudoautosomal; 9. BIALLELIC, autosomal or pseudoautosomal
HGNC:2019	CLCN1	Myotonia congenita, recessive, 255700 (3), Autosomal recessive; Myotonia congenita, dominant, 160800 (3), Autosomal dominant; Myotonia levior, 160800 (3), Autosomal dominant	Not in ClinGen	1. Myotonia congenita, recessive, 255700; Myotonia congenita, dominant, 160800; Myotonia levior, recessive;Myotonia Congenita;Hyperkalemic Periodic Paralysis;Myotonia; 2. Myotonia congenita, dominant OMIM:160800;Myotonia congenita, recessive OMIM:255700	1. Skeletal Muscle Channelopathies; 2. Skeletal muscle channelopathy	AR;AD	Not in ClinGen	1. BOTH monoallelic and biallelic, autosomal or pseudoautosomal; 2. BOTH monoallelic and biallelic, autosomal or pseudoautosomal
HGNC:22448	NOBOX	Premature ovarian failure 5, 611548 (3), Autosomal dominant	Not in ClinGen	1. Premature ovarian failure 5,611548;Premature Ovarian Failure	1. Primary ovarian insufficiency	AD	Not in ClinGen	1. MONOALLELIC, autosomal or pseudoautosomal, NOT imprinted
HGNC:17358	TPK1	Thiamine metabolism dysfunction syndrome 5 (episodic encephalopathy type), 614458 (3), Autosomal recessive	1. Leigh syndrome	1. Thiamine metabolism dysfunction syndrome 5 (episodic encephalopathy type), 614458; 2. Thiamine metabolism dysfunction syndrome 5 (episodic encephalopathy type), 614458; 3. Thiamine metabolism dysfunction syndrome 5 (episodic encephalopathy type), 614458; 4. Thiamine metabolism dysfunction syndrome 5 (episodic encephalopathy type), 614458; 5. Thiamine metabolism dysfunction syndrome 5 (episodic encephalopathy type), 614458; 6. Thiamine metabolism dysfunction syndrome 5 (episodic encephalopathy type), 614458; 7. Thiamine metabolism dysfunction syndrome 5 (episodic encephalopathy type), 614458; 8. THIAMINE METABOLISM DYSFUNCTION SYNDROME 5 (EPISODIC ENCEPHALOPATHY TYPE), 614458; 9. THIAMINE METABOLISM DYSFUNCTION SYNDROME 5 (EPISODIC ENCEPHALOPATHY TYPE) OMIM:614458;childhood encephalopathy due to thiamine pyrophosphokinase deficiency MONDO:0013761; 10. Thiamine metabolism dysfunction syndrome 5 (episodic encephalopathy type), 614458; 11. Thiamine metabolism dysfunction syndrome 5 (episodic encephalopathy type), 614458	1. Childhood onset dystonia, chorea or related movement disorder; 2. Childhood onset leukodystrophy; 3. Childhood onset leukodystrophy; 4. Hypotonic infant; 5. Likely inborn error of metabolism; 6. Mitochondrial disorders; 7. Paediatric disorders; 8. Possible mitochondrial disorder - nuclear genes; 9. Pyruvate dehydrogenase (PDH) deficiency; 10. Undiagnosed metabolic disorders; 11. Unexplained death in infancy and sudden unexplained death in childhood	AR	AR	1. BIALLELIC, autosomal or pseudoautosomal; 2. BIALLELIC, autosomal or pseudoautosomal; 3. BIALLELIC, autosomal or pseudoautosomal; 4. BIALLELIC, autosomal or pseudoautosomal; 5. BIALLELIC, autosomal or pseudoautosomal; 6. BIALLELIC, autosomal or pseudoautosomal; 7. BIALLELIC, autosomal or pseudoautosomal; 8. BIALLELIC, autosomal or pseudoautosomal; 9. BIALLELIC, autosomal or pseudoautosomal; 10. BIALLELIC, autosomal or pseudoautosomal; 11. BIALLELIC, autosomal or pseudoautosomal
HGNC:13830	CNTNAP2	Pitt-Hopkins like syndrome 1, 610042 (3), Autosomal recessive	1. complex neurodevelopmental disorder	1. Cortical dysplasia-focal epilepsy syndrome, 610042{Autism susceptibility 15}, 612100Pitt-Hopkins like syndrome 1, 610042;CORTICAL DYSPLASIA-FOCAL EPILEPSY SYNDROME (CDFES); 2. CORTICAL DYSPLASIA-FOCAL EPILEPSY SYNDROME 610042; 3. Cortical dysplasia-focal epilepsy syndrome;Pitt-Hopkins like syndrome 1; 4. CORTICAL DYSPLASIA-FOCAL EPILEPSY SYNDROME; 5. Cortical dysplasia-focal epilepsy syndrome, 610042{Autism susceptibility 15}, 612100Pitt-Hopkins like syndrome 1, 610042;CORTICAL DYSPLASIA-FOCAL EPILEPSY SYNDROME (CDFES); 6. Cortical dysplasia-focal epilepsy syndrome, 610042{Autism susceptibility 15}, 612100Pitt-Hopkins like syndrome 1, 610042;CORTICAL DYSPLASIA-FOCAL EPILEPSY SYNDROME (CDFES); 7. CORTICAL DYSPLASIA-FOCAL EPILEPSY SYNDROME 610042; 8. Cortical dysplasia-focal epilepsy syndrome, 610042{Autism susceptibility 15}, 612100Pitt-Hopkins like syndrome 1, 610042;CORTICAL DYSPLASIA-FOCAL EPILEPSY SYNDROME (CDFES); 9. Cortical dysplasia-focal epilepsy syndrome;Pitt-Hopkins like syndrome 1; 10. Cortical dysplasia-focal epilepsy syndrome;Pitt-Hopkins like syndrome 1	1. Childhood onset leukodystrophy; 2. DDG2P; 3. Early onset or syndromic epilepsy; 4. Fetal anomalies; 5. Hypotonic infant; 6. Intellectual disability; 7. Paediatric disorders; 8. Paediatric disorders; 9. Paediatric disorders; 10. Unexplained death in infancy and sudden unexplained death in childhood	AR	AR	1. BIALLELIC, autosomal or pseudoautosomal; 2. BIALLELIC, autosomal or pseudoautosomal; 3. BIALLELIC, autosomal or pseudoautosomal; 4. BIALLELIC, autosomal or pseudoautosomal; 5. BIALLELIC, autosomal or pseudoautosomal; 6. BIALLELIC, autosomal or pseudoautosomal; 7. BIALLELIC, autosomal or pseudoautosomal; 8. BIALLELIC, autosomal or pseudoautosomal; 9. BIALLELIC, autosomal or pseudoautosomal; 10. BIALLELIC, autosomal or pseudoautosomal
HGNC:3527	EZH2	Weaver syndrome, 277590 (3), Autosomal dominant	1. Weaver syndrome	1. Weaver syndrome;Weaver syndrome 2; Weaver syndrome, 277590;Weaver Syndrome; 2. WEAVER SYNDROME 2; 3. Weaver syndrome, 277590; 4. Weaver syndrome, 277590;Weaver Syndrome; 5. WEAVER SYNDROME 2 614421; 6. WEAVER SYNDROME 2; 7. WEAVER SYNDROME 2; 8. WEAVER SYNDROME 2; 9. WEAVER SYNDROME 2; 10. WEAVER SYNDROME 2 614421; 11. Weaver syndrome; 12. Weaver syndrome	1. Beckwith-Wiedemann syndrome (BWS) and other congenital overgrowth disorders; 2. Childhood onset leukodystrophy; 3. Childhood solid tumours cancer susceptibility; 4. Childhood solid tumours; 5. DDG2P; 6. Fetal anomalies; 7. Hypotonic infant; 8. Intellectual disability; 9. Paediatric disorders; 10. Paediatric disorders; 11. Paediatric disorders; 12. Skeletal dysplasia	AD	AD	1. MONOALLELIC, autosomal or pseudoautosomal, imprinted status unknown; 2. MONOALLELIC, autosomal or pseudoautosomal, NOT imprinted; 3. MONOALLELIC, autosomal or pseudoautosomal, imprinted status unknown; 4. MONOALLELIC, autosomal or pseudoautosomal, imprinted status unknown; 5. MONOALLELIC, autosomal or pseudoautosomal, imprinted status unknown; 6. MONOALLELIC, autosomal or pseudoautosomal, imprinted status unknown; 7. MONOALLELIC, autosomal or pseudoautosomal, NOT imprinted; 8. MONOALLELIC, autosomal or pseudoautosomal, NOT imprinted; 9. MONOALLELIC, autosomal or pseudoautosomal, NOT imprinted; 10. MONOALLELIC, autosomal or pseudoautosomal, imprinted status unknown; 11. MONOALLELIC, autosomal or pseudoautosomal, NOT imprinted; 12. MONOALLELIC, autosomal or pseudoautosomal, NOT imprinted
HGNC:18005	GIMAP5	Portal hypertension, noncirrhotic, 2, 619463 (3), Autosomal recessive	Not in ClinGen	1. Portal hypertension, noncirrhotic, 2, OMIM:619463;lymphopenia;autoimmunity;immunodeficiency;liver disease	1. Primary immunodeficiency or monogenic inflammatory bowel disease	AR	Not in ClinGen	1. BIALLELIC, autosomal or pseudoautosomal
HGNC:6251	KCNH2	Short QT syndrome 1, 609620 (3); Long QT syndrome 2, 613688 (3), Autosomal dominant	1. long QT syndrome; 2. short QT syndrome	1. Brugada syndrome, MONDO:0015263; 2. Short QT syndrome 1 (609620);Long QT syndrome-2;Long QT syndrome-2 (613688); 3. Brugada;Short QT syndrome 1 (609620);ventricular fibrillation;cardiac arrest;Short QT syndrome 1 609620;Long QT syndrome-2 (613688);short qt;atrial fibrillation; 4. Brugada syndrome, MONDO:0015263; 5. Short QT syndrome 1 (609620);Long QT syndrome-2;Long QT syndrome-2 (613688); 6. Brugada;Short QT syndrome 1 (609620);ventricular fibrillation;cardiac arrest;Short QT syndrome 1 609620;Long QT syndrome-2 (613688);short qt;atrial fibrillation; 7. Brugada;Short QT syndrome 1 (609620);ventricular fibrillation;cardiac arrest;Short QT syndrome 1 609620;Long QT syndrome-2 (613688);short qt;atrial fibrillation; 8. Short QT syndrome 1 (609620);Long QT syndrome-2;Long QT syndrome-2 (613688); 9. Brugada syndrome, MONDO:0015263; 10. Short QT syndrome 1 (609620);Long QT syndrome-2;Long QT syndrome-2 (613688); 11. Brugada;Short QT syndrome 1 (609620);ventricular fibrillation;cardiac arrest;Short QT syndrome 1 609620;Long QT syndrome-2 (613688);short qt;atrial fibrillation; 12. Brugada syndrome, MONDO:0015263	1. Brugada syndrome and cardiac sodium channel disease; 2. Cardiac arrhythmias; 3. Cardiac arrhythmias; 4. Cardiac arrhythmias; 5. Long QT syndrome; 6. Short QT syndrome; 7. Sudden unexplained death or survivors of a cardiac event; 8. Sudden unexplained death or survivors of a cardiac event; 9. Sudden unexplained death or survivors of a cardiac event; 10. Unexplained death in infancy and sudden unexplained death in childhood; 11. Unexplained death in infancy and sudden unexplained death in childhood; 12. Unexplained death in infancy and sudden unexplained death in childhood	AD	AD;AD	1. MONOALLELIC, autosomal or pseudoautosomal, NOT imprinted; 2. MONOALLELIC, autosomal or pseudoautosomal, NOT imprinted; 3. MONOALLELIC, autosomal or pseudoautosomal, NOT imprinted; 4. MONOALLELIC, autosomal or pseudoautosomal, NOT imprinted; 5. MONOALLELIC, autosomal or pseudoautosomal, NOT imprinted; 6. MONOALLELIC, autosomal or pseudoautosomal, NOT imprinted; 7. MONOALLELIC, autosomal or pseudoautosomal, NOT imprinted; 8. MONOALLELIC, autosomal or pseudoautosomal, NOT imprinted; 9. MONOALLELIC, autosomal or pseudoautosomal, NOT imprinted; 10. MONOALLELIC, autosomal or pseudoautosomal, NOT imprinted; 11. MONOALLELIC, autosomal or pseudoautosomal, NOT imprinted; 12. MONOALLELIC, autosomal or pseudoautosomal, NOT imprinted
HGNC:17185	ASB10	Glaucoma 1, open angle, F, 603383 (3), Autosomal dominant	Not in ClinGen	Not in GEL	Not in GEL	AD	Not in ClinGen	Not in GEL
HGNC:9386	PRKAG2	Glycogen storage disease of heart, lethal congenital, 261740 (3), Autosomal dominant; Wolff-Parkinson-White syndrome, 194200 (3), Autosomal dominant; Cardiomyopathy, hypertrophic 6, 600858 (3), Autosomal dominant	1. PRKAG2-related cardiomyopathy	1. Cardiomyopathy, hypertrophic 6, OMIM:600858;Glycogen storage disease of heart, lethal congenital, OMIM:261740; 2. Cardiomyopathy, hypertrophic 6, 600858;Glycogen storage disease of heart, lethal congenital, 261740;Wolff-Parkinson-White syndrome, 194200; 3. Cardiomyopathy, hypertrophic 6, OMIM:600858;Hypertrophic cardiomyopathy 6, MONDO:0010946;Glycogen storage disease of heart, lethal congenital, OMIM:261740;Lethal congenital glycogen storage disease of heart, MONDO:0009867; 4. Glycogen storage disease of heart, lethal congenital 261740; 5. Wolff-Parkinson-White syndrome (194200);syndromic HCM;Familial Hypertrophic Cardiomyopathy with Wolff-Parkinson-White Syndrome;Cardiomyopathy, familial hypertrophic 6,;Cardiomyopathy, familial hypertrophic 6 (600858);Glycogen storage disease of heart, lethal congenital (261740); 6. Cardiomyopathy, hypertrophic 6 600858;Glycogen storage disease of heart, lethal congenital 261740;Wolff-Parkinson-White syndrome 194200; 7. Cardiomyopathy, hypertrophic 6, 600858;Glycogen storage disease of heart, lethal congenital, 261740;Wolff-Parkinson-White syndrome, 194200; 8. Cardiomyopathy, hypertrophic 6, 600858;Glycogen storage disease of heart, lethal congenital, 261740;Wolff-Parkinson-White syndrome, 194200; 9. xml:space="preserve"> Cardiomyopathy, hypertrophic 6 600858; Glycogen storage disease of heart, lethal congenital 261740; Wolff-Parkinson-White syndrome 194200; 10. Cardiomyopathy, hypertrophic 6, 600858;Glycogen storage disease of heart, lethal congenital, 261740;Wolff-Parkinson-White syndrome, 194200; 11. Familial Hypertrophic Cardiomyopathy with Wolff-Parkinson-White Syndrome;Cardiomyopathy, familial hypertrophic 6,;syndromic HCM; 12. Wolff-Parkinson-White syndrome, OMIM:194200; 13. xml:space="preserve"> Cardiomyopathy, hypertrophic 6 600858; Glycogen storage disease of heart, lethal congenital 261740; Wolff-Parkinson-White syndrome 194200; 14. Wolff-Parkinson-White syndrome (194200);syndromic HCM;Familial Hypertrophic Cardiomyopathy with Wolff-Parkinson-White Syndrome;Cardiomyopathy, familial hypertrophic 6,;Cardiomyopathy, familial hypertrophic 6 (600858);Glycogen storage disease of heart, lethal congenital (261740); 15. Wolff-Parkinson-White syndrome, OMIM:194200; 16. xml:space="preserve"> Cardiomyopathy, hypertrophic 6 600858; Glycogen storage disease of heart, lethal congenital 261740; Wolff-Parkinson-White syndrome 194200; 17. Cardiomyopathy, hypertrophic 6, 600858;Glycogen storage disease of heart, lethal congenital, 261740;Wolff-Parkinson-White syndrome, 194200; 18. Wolff-Parkinson-White syndrome (194200);syndromic HCM;Familial Hypertrophic Cardiomyopathy with Wolff-Parkinson-White Syndrome;Cardiomyopathy, familial hypertrophic 6,;Cardiomyopathy, familial hypertrophic 6 (600858);Glycogen storage disease of heart, lethal congenital (261740); 19. Familial Hypertrophic Cardiomyopathy with Wolff-Parkinson-White Syndrome;Cardiomyopathy, familial hypertrophic 6,;syndromic HCM; 20. Wolff-Parkinson-White syndrome, OMIM:194200	1. Acute rhabdomyolysis; 2. Childhood onset leukodystrophy; 3. Fetal anomalies; 4. Glycogen storage disease; 5. Hypertrophic cardiomyopathy; 6. Hypotonic infant; 7. Hypotonic infant; 8. Likely inborn error of metabolism; 9. Other rare neuromuscular disorders; 10. Paediatric disorders; 11. Paediatric or syndromic cardiomyopathy; 12. Progressive cardiac conduction disease; 13. Rhabdomyolysis and metabolic muscle disorders; 14. Sudden unexplained death or survivors of a cardiac event; 15. Sudden unexplained death or survivors of a cardiac event; 16. Undiagnosed metabolic disorders; 17. Unexplained death in infancy and sudden unexplained death in childhood; 18. Unexplained death in infancy and sudden unexplained death in childhood; 19. Unexplained death in infancy and sudden unexplained death in childhood; 20. Unexplained death in infancy and sudden unexplained death in childhood	AD	AD	1. MONOALLELIC, autosomal or pseudoautosomal, NOT imprinted; 2. MONOALLELIC, autosomal or pseudoautosomal, NOT imprinted; 3. MONOALLELIC, autosomal or pseudoautosomal, imprinted status unknown; 4. MONOALLELIC, autosomal or pseudoautosomal, NOT imprinted; 5. MONOALLELIC, autosomal or pseudoautosomal, NOT imprinted; 6. MONOALLELIC, autosomal or pseudoautosomal, NOT imprinted; 7. MONOALLELIC, autosomal or pseudoautosomal, NOT imprinted; 8. MONOALLELIC, autosomal or pseudoautosomal, NOT imprinted; 9. MONOALLELIC, autosomal or pseudoautosomal, NOT imprinted; 10. MONOALLELIC, autosomal or pseudoautosomal, NOT imprinted; 11. MONOALLELIC, autosomal or pseudoautosomal, NOT imprinted; 12. MONOALLELIC, autosomal or pseudoautosomal, NOT imprinted; 13. MONOALLELIC, autosomal or pseudoautosomal, NOT imprinted; 14. MONOALLELIC, autosomal or pseudoautosomal, NOT imprinted; 15. MONOALLELIC, autosomal or pseudoautosomal, NOT imprinted; 16. MONOALLELIC, autosomal or pseudoautosomal, NOT imprinted; 17. MONOALLELIC, autosomal or pseudoautosomal, NOT imprinted; 18. MONOALLELIC, autosomal or pseudoautosomal, NOT imprinted; 19. MONOALLELIC, autosomal or pseudoautosomal, NOT imprinted; 20. MONOALLELIC, autosomal or pseudoautosomal, NOT imprinted
HGNC:13726	KMT2C	Kleefstra syndrome 2, 617768 (3), Autosomal dominant	1. syndromic intellectual disability	1. Kleefstra syndrome 2, 617768; 2. INTELLECTUAL DISABILITY; 3. INTELLECTUAL DISABILITY;Kleefstra syndrome 2 617768; 4. Kleefstra syndrome 2, 617768; 5. Kleefstra syndrome 2, 617768; 6. INTELLECTUAL DISABILITY; 7. Kleefstra syndrome 2, 617768	1. Childhood onset leukodystrophy; 2. DDG2P; 3. Fetal anomalies; 4. Hypotonic infant; 5. Intellectual disability; 6. Paediatric disorders; 7. Paediatric disorders	AD	AD	1. MONOALLELIC, autosomal or pseudoautosomal, NOT imprinted; 2. MONOALLELIC, autosomal or pseudoautosomal, imprinted status unknown; 3. MONOALLELIC, autosomal or pseudoautosomal, imprinted status unknown; 4. MONOALLELIC, autosomal or pseudoautosomal, NOT imprinted; 5. MONOALLELIC, autosomal or pseudoautosomal, NOT imprinted; 6. MONOALLELIC, autosomal or pseudoautosomal, imprinted status unknown; 7. MONOALLELIC, autosomal or pseudoautosomal, NOT imprinted
HGNC:12829	XRCC2	Spermatogenic failure 50, 619145 (3), Autosomal recessive	Not in ClinGen	1. ?Fanconi anemia, complementation group U, OMIM:617247;Fanconi anemia complementation group U, MONDO:0014987; 2. ?Fanconi anemia, complementation group U, 617247; 3. Class: BM failure FA, (typ AR);Fanconi anemia;MDS;AML;Squamous cell carcinoma: oral, GI, vulvar; 4. Class: BM failure FA, (typ AR);Fanconi anemia;MDS;AML;Squamous cell carcinoma: oral, GI, vulvar; 5. ?Fanconi anemia, complementation group U, OMIM:617247;Fanconi anemia complementation group U, MONDO:0014987	1. Confirmed Fanconi anaemia or Bloom syndrome; 2. COVID-19 research; 3. Haematological malignancies cancer susceptibility; 4. Haematological malignancies for rare disease; 5. Pigmentary skin disorders	AR	Not in ClinGen	1. BIALLELIC, autosomal or pseudoautosomal; 2. BIALLELIC, autosomal or pseudoautosomal; 3. BIALLELIC, autosomal or pseudoautosomal; 4. BIALLELIC, autosomal or pseudoautosomal; 5. BIALLELIC, autosomal or pseudoautosomal
HGNC:3010	DPP6	Intellectual developmental disorder, autosomal dominant 33, 616311 (3), Autosomal dominant	Not in ClinGen	Not in GEL	Not in GEL	AD	Not in ClinGen	Not in GEL
HGNC:10848	SHH	Single median maxillary central incisor, 147250 (3), Autosomal dominant; Holoprosencephaly 3, 142945 (3), Autosomal dominant; Microphthalmia/coloboma 5, 611638 (3), Autosomal dominant	Not in ClinGen	1. Holoprosencephaly-3, 142945Single median maxillary central incisor, 147250Microphthalmia with coloboma 5, 611638Schizencephaly, 269160; 2. Holoprosencephaly-3;Holoprosencephaly;Holoprosencephaly 3, 142945; 3. Holoprosencephaly-3, 142945Single median maxillary central incisor, 147250Microphthalmia with coloboma 5, 611638Schizencephaly, 269160;TRIPHALANGEAL THUMB-POLYSYNDACTYLY SYNDROME (TPTPS); 4. HOLOPROSENCEPHALY 3; HPE3; 5. MICROPHTHALMIA ISOLATED WITH COLOBOMA TYPE 5 611638;TRIPHALANGEAL THUMB-POLYSYNDACTYLY SYNDROME 174500;SOLITARY MEDIAN MAXILLARY CENTRAL INCISOR 147250;HOLOPROSENCEPHALY TYPE 3 236100; 6. HOLOPROSENCEPHALY TYPE 3;TRIPHALANGEAL THUMB-POLYSYNDACTYLY SYNDROME;MICROPHTHALMIA ISOLATED WITH COLOBOMA TYPE 5;SOLITARY MEDIAN MAXILLARY CENTRAL INCISOR; 7. Holoprosencephaly-3;Holoprosencephaly;Holoprosencephaly 3, 142945; 8. Holoprosencephaly-3, 142945Single median maxillary central incisor, 147250Microphthalmia with coloboma 5, 611638Schizencephaly, 269160;TRIPHALANGEAL THUMB-POLYSYNDACTYLY SYNDROME (TPTPS); 9. Holoprosencephaly-3, 142945Single median maxillary central incisor, 147250Microphthalmia with coloboma 5, 611638Schizencephaly, 269160;TRIPHALANGEAL THUMB-POLYSYNDACTYLY SYNDROME (TPTPS); 10. HOLOPROSENCEPHALY 3; HPE3; 11. MICROPHTHALMIA ISOLATED WITH COLOBOMA TYPE 5 611638;TRIPHALANGEAL THUMB-POLYSYNDACTYLY SYNDROME 174500;SOLITARY MEDIAN MAXILLARY CENTRAL INCISOR 147250;HOLOPROSENCEPHALY TYPE 3 236100; 12. Holoprosencephaly-3, 142945Single median maxillary central incisor, 147250Microphthalmia with coloboma 5, 611638Schizencephaly, 269160;TRIPHALANGEAL THUMB-POLYSYNDACTYLY SYNDROME (TPTPS); 13. Microphthalmia with coloboma 5 (611638);Holoprosencephaly 3 (142945); 14. Holoprosencephaly-3, 142945;Schizencephaly, 269160;Single median maxillary central incisor, 147250;Microphthalmia with coloboma 5, 611638	1. Anophthalmia or microphthalmia; 2. Cerebral malformation; 3. Childhood onset leukodystrophy; 4. Clefting; 5. DDG2P; 6. Fetal anomalies; 7. Holoprosencephaly - NOT chromosomal; 8. Hypotonic infant; 9. Intellectual disability; 10. Paediatric disorders; 11. Paediatric disorders; 12. Paediatric disorders; 13. Pituitary hormone deficiency; 14. Structural eye disease	AD	Not in ClinGen	1. MONOALLELIC, autosomal or pseudoautosomal, imprinted status unknown; 2. MONOALLELIC, autosomal or pseudoautosomal, imprinted status unknown; 3. MONOALLELIC, autosomal or pseudoautosomal, NOT imprinted; 4. MONOALLELIC, autosomal or pseudoautosomal, imprinted status unknown; 5. MONOALLELIC, autosomal or pseudoautosomal, imprinted status unknown; 6. MONOALLELIC, autosomal or pseudoautosomal, imprinted status unknown; 7. MONOALLELIC, autosomal or pseudoautosomal, imprinted status unknown; 8. MONOALLELIC, autosomal or pseudoautosomal, NOT imprinted; 9. MONOALLELIC, autosomal or pseudoautosomal, NOT imprinted; 10. MONOALLELIC, autosomal or pseudoautosomal, imprinted status unknown; 11. MONOALLELIC, autosomal or pseudoautosomal, imprinted status unknown; 12. MONOALLELIC, autosomal or pseudoautosomal, NOT imprinted; 13. MONOALLELIC, autosomal or pseudoautosomal, imprinted status unknown; 14. MONOALLELIC, autosomal or pseudoautosomal, imprinted status unknown
[truncated: 75,773,490 more chars]
